# East Asian-specific and cross-ancestry genome-wide meta-analyses provide mechanistic insights into peptic ulcer disease

**DOI:** 10.1101/2022.10.25.22281344

**Authors:** Yunye He, Masaru Koido, Yoichi Sutoh, Mingyang Shi, Yayoi Otsuka-Yamasaki, Hans Markus Munter, Takayuki Morisaki, Akiko Nagai, Yoshinori Murakami, Chizu Tanikawa, Tsuyoshi Hachiya, Koichi Matsuda, Atsushi Shimizu, Yoichiro Kamatani

## Abstract

Peptic ulcer disease (PUD) refers to acid-induced injury of the digestive tract, occurring mainly in the stomach (gastric ulcer; GU) or duodenum (duodenal ulcer; DU). We conducted a large-scale cross-ancestry meta-analysis of PUD combining genome-wide association studies with four Japanese and two European studies (52,032 cases and 905,344 controls), and discovered 25 novel loci highly concordant across ancestries. Based on these loci, an examination of similarities and differences in genetic architecture between GU and DU demonstrated that GU shared the same risk loci as DU, although with smaller genetic effect sizes and higher polygenicity than DU, indicating higher heterogeneity of GU. *H. pylori* (HP)-stratified analysis found an HP-related host genetic locus, marking its role in HP-mediated PUD etiology. Integrative analyses using bulk and single-cell transcriptome profiles highlighted the genetic factors of PUD to be enriched in the highly expressed genes in stomach tissues, especially in somatostatin-producing D cells. Our results provide genetic evidence that gastrointestinal cell differentiations and hormone regulations are critical in PUD etiology.

---

Peptic ulcer disease (PUD) refers to the acid-induced injury of digestive tract, occurring mainly in the stomach (gastric ulcer; GU) or proximal segment of the duodenum (duodenal ulcer; DU) with bleeding, perforation, or gastric outlet obstruction as the major complication. PUD is one of the most common gastrointestinal disorders, with a lifetime prevalence rate of approximately 5–10% in the general population^1^. The prevalence of PUD has been reported to be substantially higher in East Asians (EAS) than in Europeans (EUR)^1^, with GU being more common than DU in the Japanese population and DU being more common in Europeans^2^.

With *H. pylori* (HP) infection and the use of non-steroidal anti-inflammatory drugs (NSAIDs) being two of the most common causes of GU and DU^3^, genetic factors also play a critical role in the development of PUD^4^. Previous genome-wide association studies (GWASs) of PUD had identified multiple loci, mainly HP-related, in Europeans^5,6^. Given the relatively high prevalence of PUD and HP infection in East Asians and the remarkably limited number of risk loci identified in East Asian populations^2,7^, GWAS with a larger sample size of EAS ancestry individuals would be required to enhance our understanding of genetic etiology of PUD. Since GU and DU differ in various aspects, such as the proportion of ulcers that are attributable to HP infection^8^, the genetic differences across PUD subtypes and the key cell types involved in their etiology should be investigated. Epidemiological studies have suggested that DU is a protective factor against gastric cancer (GC)^9^. However, whether genetic factors for PUD and GC are concordant and can explain the epidemiological findings remains unclear. Therefore, we anticipated that large-scale genetic studies of PUD could not only expand our understanding of PUD biology but also provide insights into the genetic factors that interact with *H. pylori* or lead to different outcomes of PUD or GC, potentially enabling a more accurate prediction of individual risk in clinical settings.

To address these issues, we conducted the largest-to-date East Asian-specific and cross-ancestry genome-wide analysis of PUD and PUD subtypes along with four Japanese studies and two European cohorts totaling 52,032 PUD cases and 905,344 controls.

## Supplementary Tables for "East Asian-specific and cross-ancestry genome-wide meta-analyses provide mechanistic insights into peptic ulcer disease"

### Sheet: Contents
Supplemetary tables
Supplementary Table 1. Characteristics of participants in BBJ1-180K, BBJ1-12K, BBJ2-42K, and TMM-50K.
Supplementary Table 2. Significant loci associated with PUD or PUD subtypes in discovery-stage GWAS.
Supplementary Table 3. Significant loci associated with PUD or PUD subtypes from sex-stratified and chrX analyses in BBJ1-180K.
Supplementary Table 4. Replication of novel variants identified in discovery stage GWAS in BBJ1-12K, BBJ2-42K, and TMM-50K.
Supplementary Table 5. Estimations of confounding bias and SNP-heritability by LD score regression.
Supplementary Table 6. Significant loci associated with PUD or PUD subtypes in EAS-specific meta-analysis.
Supplementary Table 7. Summary of publicly available summary statistics used in meta-analyses and effect size comparisons.
Supplementary Table 8. Significant loci associated with PUD or PUD subtypes from inverse-variance-weighted cross-ancestry meta-analysis.
Supplementary Table 9. Significant loci associated with PUD or PUD subtypes from cross-ancestry meta-regression using MR-MEGA.
Supplementary Table 10. Effect comparison of PUD signals between East Asians and Europeans.
Supplementary Table 11. Cross-ancestry genetic correlation of PUD and PUD subtypes.
Supplementary Table 12. Independent variants from COJO analysis in East Asians.
Supplementary Table 13. Nonsynonymous variants in credible sets from fine-mapping analysis using SuSiE in East Asians.
Supplementary Table 14. Logistic regression analysis for association of ABO blood group and FUT2 secretor status with peptic ulcers.
Supplementary Table 15. Logistic regression analysis for ABO-FUT2 interactions
Supplementary Table 16. Overlap of lead variants associated with PUD and PUD subtypes in EAS with pQTL signals.
Supplementary Table 17. Significant proteomic associations with ABO blood and FUT2 secretor status in concordant directions.
Supplementary Table 18. H.pylori infection status of participants in TMM-50K.
Supplementary Table 19. Colocalization analysis of HP-dependent and HP-unrelated loci.
Supplementary Table 20. Effect size comparison of PUD signals between DU and GU in East Asians.
Supplementary Table 21. Polygenicity estimation using SbayesS in East Asians.
Supplementary Table 22. Associations of polygenic risk scores with PUD and PUD subtypes in BBJ1-180K.
Supplementary Table 23. Effect size comparison of PUD signals between DU and GC in East Asians.
Supplementary Table 24. Gene-based analysis for PUD and PUD subtypes in East Asian individuals.
Supplementary Table 25. Gene-set enrichment analysis for PUD and PUD subtypes in East Asian individuals.
Supplementary Table 26. Cell type specificity analysis using LDSC.
Supplementary Table 27. Cell type specificity analysis using MAGMA.
Abbreviations	Explanation
BBJ1	Biobank Japan Project first cohort.
BBJ2	Biobank Japan Project second cohort.
BBJ1-180K	180,000 individuals from BBJ1 (the main BBJ1 dataset)
BBJ1-12K	additional 12,000 individuals from BBJ1 (not included in the main dataset)
BBJ2-42K	42,000 individuals from BBJ2
TMM	Tohoku Medical Megabank Project
TMM-50K	50,000 individuals from Tohoku Medical Megabank Project
PUD	peptic ulcer diseases
GU	gastric ulcers
DU	duodenal ulcers
BU	both gastric and duodenal ulcers
GC	gastric cancers
HP	H.pylori
CHR	chromosome
POS	basepair position
EA	effect allele
NEA	non-effect allele
BETA	effect size, log(OR)
SE	standard error
SD	standard deviation
P	P-value
HetISq	I² statistic
HetPVal	P-value from Cochran’s Q test.

### Sheet: ST1
Supplementary Table 1. Characteristics of participants in BBJ1-180K, BBJ1-12K, BBJ2-42K, and TMM-50K.
Stage	Sudy	Sex	Control		PUD		DU		GU		BU		Prevalence rate				Case-control ratio
			Age (mean±SD)	N	Age (mean±SD)	N	Age (mean±SD)	N	Age (mean±SD)	N	Age (mean±SD)	N	PUD	DU	GU	BU	PUD	DU	GU	BU
Discovery	BBJ1-180K	Male	62.66 ± 13.83	78211	65.48 ± 11.07	13383	63.58 ± 11.26	5218	66.28 ± 10.88	9528	63.78 ± 11.18	1363	0.146112	0.0625442	0.108595	0.0171287
		Female	62.17 ± 15.18	74967	65.0 ± 13.09	6330	61.69 ± 12.99	1949	65.96 ± 12.97	4885	61.6 ± 13.02	504	0.0778627	0.0253393	0.0611757	0.00667806
		Both	62.42 ± 14.51	153178	65.33 ± 11.76	19713	63.07 ± 11.78	7167	66.17 ± 11.63	14413	63.19 ± 11.74	1867	0.11402	0.0446974	0.086001	0.0120417	7.77041	21.3727	10.6278	82.045
Replication	BBJ1-12K	Male	61.98 ± 14.22	3634	65.18 ± 11.0	642	63.98 ± 11.56	240	65.81 ± 10.7	469	65.25 ± 11.36	67	0.15014	0.0619515	0.114307	0.0181032
		Female	55.07 ± 17.53	4983	61.48 ± 15.26	359	55.09 ± 14.72	143	64.29 ± 14.75	251	55.49 ± 15.67	35	0.0672033	0.027897	0.0479557	0.00697489
		Both	57.99 ± 16.57	8617	63.86 ± 12.81	1001	60.66 ± 13.52	383	65.28 ± 12.28	720	61.9 ± 13.74	102	0.104076	0.0425556	0.0771126	0.0116986	8.60839	22.4987	11.9681	84.4804
	BBJ2-42K	Male	67.53 ± 11.55	17346	69.19 ± 9.2	2559	68.5 ± 9.25	1101	69.6 ± 9.06	1750	69.03 ± 8.74	292	0.128561	0.0596845	0.0916422	0.0165552
		Female	64.99 ± 13.01	17301	67.29 ± 11.42	1078	64.96 ± 10.8	387	68.03 ± 11.48	786	63.91 ± 10.05	95	0.0586539	0.0218792	0.0434566	0.00546103
		Both	66.26 ± 12.37	34647	68.63 ± 9.95	3637	67.58 ± 9.8	1488	69.11 ± 9.9	2536	67.77 ± 9.33	387	0.0950005	0.0411789	0.0682032	0.0110464	9.52626	23.2843	13.6621	89.5271
	TMM-50K	Male	61.85 ± 10.79	15631	64.14 ± 8.09	2973	63.75 ± 8.38	1684	64.42 ± 7.89	1804	63.84 ± 8.43	515	0.159804	0.0972567	0.10347	0.0318964
		Female	59.32 ± 11.56	28602	61.37 ± 8.93	2415	61.08 ± 8.87	1242	61.44 ± 8.99	1499	60.61 ± 8.95	326	0.0778605	0.0416164	0.049799	0.0112694
		Both	60.22 ± 11.35	44233	62.90 ± 8.59	5388	62.62 ± 8.69	2926	63.07 ± 8.53	3303	62.59 ± 8.77	841	0.108583	0.0620454	0.0694842	0.0186582	8.20954	15.1172	13.3918	52.5957
Total				240675		29739		11964		20972		3197	0.109976	0.0473561	0.0801538	0.0131093	8.09291	20.1166	11.476	75.2815

### Sheet: ST2
Supplementary Table 2. Significant loci associated with PUD or PUD subtypes in discovery-stage GWAS.
Phenotype	rsID	SNPID	CHR	POS	Region	Nearest Gene(s)	EA	NEA	EAF	BETA	SE	P	Novel or known loci*	#Novel	Note
PUD	rs10179688	2:141883206:G:A	2	141883206	intronic	LRP1B	A	G	0.512683	-0.0629995	0.0115319	4.68039e-08	BBJ1-180K	1	not replicated or not significant in meta-analysis
PUD	rs546238399	5:40790627:C:CTCT	5	40790627	intronic	PRKAA1	CTCT	C	0.615548	0.0832078	0.0118729	2.41338e-12	BBJ1-180K	2
PUD	rs55785724	5:176817583:A:T	5	176817583	intronic	SLC34A1	T	A	0.305108	-0.0674194	0.0119091	1.50357e-08	BBJ1-180K	3
PUD	rs201976370	7:127609781:AAAAAC:A	7	127609781	intronic	SND1	A	AAAAAC	0.0925983	0.151483	0.022534	1.78721e-11	BBJ1-180K	4
PUD	rs34635647	8:143756890:A:G	8	143756890	intergenic	PSCA	G	A	0.617777	-0.201179	0.0114752	8.21504e-69	Known
PUD	rs8176719	9:136132908:T:TC	9	136132908	exonic	ABO	TC	T	0.453992	-0.0723299	0.0109474	3.92085e-11	Known
PUD	rs148675590	13:28567808:AAAC:A	13	28567808	intergenic	URAD	A	AAAC	0.196493	0.095214	0.0144587	4.54194e-11	Known
PUD	rs7216154	17:39883595:T:C	17	39883595	exonic	HAP1	C	T	0.729166	0.0799433	0.0135131	3.29872e-09	Known
PUD	rs1047781	19:49206631:A:T	19	49206631	exonic	FUT2	T	A	0.384985	0.0971438	0.01376	1.66647e-12	Known
PUD	rs397768861	20:57471283:A:AT	20	57471283	intronic	GNAS	AT	A	0.710321	0.0705845	0.0123607	1.12726e-08	BBJ1-180K	5
DU	rs141625351	1:155133066:G:GGT	1	155133066	intergenic	KRTCAP2	GGT	G	0.0901628	0.218954	0.0331	3.71718e-11	Known
DU	rs1156336	3:16967221:A:T	3	16967221	intronic	PLCL2	T	A	0.482303	0.100432	0.0174168	8.09999e-09	BBJ1-180K	6
DU	rs530990807	3:169139475:TA:AA	3	169139475	intronic	MECOM	A	T	0.275149	-0.11753	0.0196751	2.32193e-09	BBJ1-180K	7
DU	rs3805495	5:40755568:C:T	5	40755568	intronic	TTC33	T	C	0.578893	0.117259	0.0174554	1.84669e-11	BBJ1-180K	2
DU	rs79774308	6:25411022:A:G	6	25411022	intronic	CARMIL1	G	A	0.0556559	0.252451	0.0387953	7.65385e-11	BBJ1-180K	8
DU	rs61160304	7:127249659:C:T	7	127249659	downstream	PAX4	T	C	0.102054	0.218851	0.0303692	5.74784e-13	BBJ1-180K	4
DU	rs4917256	8:143047081:C:T	8	143047081	intergenic	MIR4539	T	C	0.413559	-0.102224	0.0182278	2.04481e-08	Known
DU	rs34635647	8:143756890:A:G	8	143756890	intergenic	PSCA	G	A	0.619032	-0.409733	0.0184319	1.77954e-109	Known
DU	rs534451473	9:80598965:CAAAAAAAAAAA:C	9	80598965	intronic	GNAQ	C	CAAAAAAAAAAA	0.394069	0.102291	0.0187623	4.98182e-08	BBJ1-180K	9
DU	rs8176719	9:136132908:T:TC	9	136132908	exonic	ABO	TC	T	0.454754	-0.103854	0.0173736	2.26347e-09	Known
DU	rs201008788	13:28555156:TCTCTCTCTC:T	13	28555156	intronic	URAD	T	TCTCTCTCTC	0.180621	0.161968	0.0229843	1.82974e-12	Known
DU	rs34074411	17:39867248:C:T	17	39867248	intergenic	GAST	T	C	0.619296	0.117424	0.0207908	1.62419e-08	Known
DU	rs1047781	19:49206631:A:T	19	49206631	exonic	FUT2	T	A	0.38418	0.132653	0.02185	1.27054e-09	Known
DU	rs6026574	20:57456495:T:A	20	57456495	ncRNA_intronic	LOC101927932	A	T	0.660282	0.10571	0.018616	1.35896e-08	BBJ1-180K	5
GU	rs34635647	8:143756890:A:G	8	143756890	intergenic	PSCA	G	A	0.620533	-0.128203	0.0131672	2.10593e-22	Known
BU	rs34635647	8:143756890:A:G	8	143756890	intergenic	PSCA	G	A	0.622054	-0.430939	0.0354267	4.82038e-34	Known
CHR, chromosome; POS, basepair position; EA, effect allele; NEA, non-effect allele; EAF, effect allele frequency; BETA, effect size; SE, effect size standard error.
* If the significant loci were novel, the analysis which first identfied the loci was shown. BBJ1-180, discovery GWAS.
Variants were mapped to GRCh37 reference genome.

### Sheet: ST3
Supplementary Table 3. Significant loci associated with PUD or PUD subtypes from sex-stratified and chrX analyses in BBJ1-180K.
Analysis	Phenotype	rsID	SNPID	Region	Nearest Gene(s)	CHR	POS	EA	NEA	EAF	BETA	SE	P
Male (autosomes)	PUD	rs4685405	3:16981683:G:T	intronic	PLCL2	3	16981683	T	G	0.520737	0.0747166	0.0135214	3.28013e-08
	PUD	rs146095444	6:131582218:C:T	intronic	AKAP7	6	131582218	T	C	0.0215941	0.387421	0.061815	3.67069e-10
	PUD	rs201976370	7:127609781:AAAAAC:A	intronic	SND1	7	127609781	A	AAAAAC	0.0928474	0.175279	0.0276937	2.46457e-10
	PUD	rs2978977	8:143755720:C:A	intergenic	JRK	8	143755720	A	C	0.483598	-0.214108	0.0136938	4.18132e-55
	PUD	rs8176719	9:136132908:T:TC	exonic	ABO	9	136132908	TC	T	0.454382	-0.0755642	0.0134631	1.99226e-08
	PUD	rs148675590	13:28567808:AAAC:A	intergenic	URAD	13	28567808	A	AAAC	0.196618	0.109236	0.0178038	8.48754e-10
	PUD	rs7216154	17:39883595:T:C	exonic	HAP1	17	39883595	C	T	0.728853	0.0994635	0.0166434	2.28481e-09
	PUD	rs1047781	19:49206631:A:T	exonic	FUT2	19	49206631	T	A	0.38593	0.0973082	0.0169189	8.84756e-09
	GU	rs2978977	8:143755720:C:A	intergenic	JRK	8	143755720	A	C	0.487378	-0.14595	0.0158576	3.45558e-20
	DU	rs141625351	1:155133066:G:GGT	intergenic	KRTCAP2	1	155133066	GGT	G	0.0909119	0.237736	0.0388447	9.34757e-10
	DU	rs7637568	3:16965216:T:C	intronic	PLCL2	3	16965216	C	T	0.489886	0.126094	0.0205336	8.20662e-10
	DU	rs79928271	3:169139475:TA:AA	intronic	MECOM	3	169139475	AA	TA	0.276465	-0.132442	0.0231484	1.05614e-08
	DU	rs11956047	5:40812377:G:A	intergenic	RPL37	5	40812377	A	G	0.563361	0.114649	0.020697	3.03487e-08
	DU	rs79774308	6:25411022:A:G	intronic	CARMIL1	6	25411022	G	A	0.0558562	0.284791	0.0457008	4.61564e-10
	DU	rs61160304	7:127249659:C:T	downstream	PAX4	7	127249659	T	C	0.102206	0.235913	0.035729	4.03393e-11
	DU	rs4917256	8:143047081:C:T	intergenic	MIR4539	8	143047081	T	C	0.413406	-0.122223	0.0214745	1.2591e-08
	DU	rs111617116	8:143753693:T:TCCC	intergenic	JRK	8	143753693	TCCC	T	0.615077	-0.413341	0.0220481	2.0394e-78
	DU	rs148675590	13:28567808:AAAC:A	intergenic	URAD	13	28567808	A	AAAC	0.195696	0.172487	0.0271372	2.06901e-10
	DU	rs6026579	20:57463993:C:T	intronic	GNAS	20	57463993	T	C	0.707434	0.13574	0.02298	3.4868e-09
	BU	rs2976387	8:143759364:G:A	intergenic	PSCA	8	143759364	A	G	0.490533	-0.412414	0.0397209	2.96957e-25
Female (autosomes)	PU	rs2294008	8:143761931:C:T	UTR5	PSCA	8	143761931	T	C	0.631149	-0.171227	0.0192351	5.49509e-19
	DU	rs34635647	8:143756890:A:G	intergenic	PSCA	8	143756890	G	A	0.618655	-0.420732	0.0347322	8.9455e-34
	BU	rs34635647	8:143756890:A:G	intergenic	PSCA	8	143756890	G	A	0.620387	-0.482039	0.067581	9.83791e-13
ChrX	PUD	rs1402972219	X:108570184:CA:CAA	intergenic	GUCY2F	X	108570184	C	CA	0.4537	0.0837	0.0105	1.382e-15
	GU	rs1205530	X:108540162:C:T	intergenic	GUCY2F	X	108540162	T	C	0.3696	0.0678	0.0114	2.318e-09
	DU	rs1102322	X:108561629:T:G	intergenic	GUCY2F	X	108561629	T	G	0.4221	0.1182	0.0152	6.498e-15
Variants were mapped to GRCh37 reference genome.

### Sheet: ST4
Supplementary Table 4. Replication of novel variants identified in discovery stage GWAS in BBJ1-12K, BBJ2-42K, and TMM-50K.
Variant (CHR:POS:NEA:EA)	CHR	POS	EA	Rsq	Study	PUD					DU					GU					BU
						BETA	SE	P	HetISq	HetPVal	BETA	SE	P	HetISq	HetPVal	BETA	SE	P	HetISq	HetPVal	BETA	SE	P	HetISq	HetPVal
1:155133066:G:GGT	1	155133066	GGT	0.831579	BBJ1-180K	0.0944675	0.0206693	4.86755e-06			0.218954	0.0331	3.71718e-11			0.0428178	0.0237749	0.0717081			0.174008	0.06284	0.00562176
				0.737736	BBJ1-12K	0.00607313	0.0798093	0.939343			0.106358	0.123487	0.389078			-0.0233745	0.0929088	0.801361			0.190801	0.235965	0.418747
				0.739693	BBJ2-42K	-0.0788629	0.0429111	0.066089			-0.0258148	0.0649583	0.691068			-0.126253	0.0505279	0.0124655			-0.191224	0.124786	0.125418
				0.804807	TMM-50K	0.0814054	0.0415082	0.0498569			0.191989	0.054657	0.000443713			0.0333493	0.0516476	0.518469			0.274495	0.0984075	0.00528114
					Meta	0.0625	0.0166	0.0001673	78.5	0.002971	0.1709	0.0254	1.695e-11	74.4	0.008483	0.0136	0.0194	0.4833	68.3	0.02359	0.1449	0.0477	0.002409	67.5	0.02624
2:141883206:G:A	2	141883206	A	0.886222	BBJ1-180K	-0.0629995	0.0115319	4.68039e-08			-0.0779934	0.0182886	2.00263e-05			-0.0536225	0.0132284	5.04386e-05			-0.0485772	0.0349831	0.164958
2:141883206:G:A				0.790283	BBJ1-12K	-0.0181196	0.0542173	0.738226			-0.0307064	0.0839701	0.714602			0.0135312	0.0629979	0.829932			0.15982	0.159669	0.316852
2:141883206:G:A				0.794674	BBJ2-42K	0.0441802	0.0279155	0.113504			0.0388402	0.0422484	0.357924			0.0623982	0.0328793	0.0577232			0.143694	0.0811813	0.0767198
2:141883206:G:A				0.955711	TMM-50K	-0.010348	0.0213382	0.62771			0.00445439	0.0281183	0.874129			0.00577401	0.026566	0.827939			0.106045	0.0509028	0.037225
2:141883206:G:A					Meta	-0.0393	0.0094	2.818e-05	80.2	0.001685	-0.0424	0.0142	0.002837	70.8	0.01632	-0.0285	0.011	0.009285	77.5	0.003921	0.021	0.0268	0.4325	69.3	0.02047
3:16967221:A:T	3	16967221	T	0.983241	BBJ1-180K	0.0543436	0.0109775	7.40319e-07			0.100432	0.0174168	8.09999e-09			0.0420697	0.0125941	0.000836499			0.137073	0.0333295	3.9111e-05
3:16967221:A:T				0.955464	BBJ1-12K	0.0766256	0.0488651	0.116857			0.0920208	0.0756343	0.223735			0.0802632	0.0569256	0.158549			0.146487	0.143847	0.30851
3:16967221:A:T				0.955958	BBJ2-42K	0.0417287	0.0255161	0.101967			0.028717	0.0386949	0.458004			0.0440978	0.0300452	0.142182			0.00488201	0.0743853	0.947671
3:16967221:A:T				0.987834	TMM-50K	0.0525543	0.0209317	0.0120476			0.0599227	0.0275417	0.0295774			0.0506984	0.0260016	0.0511974			0.0659415	0.0496723	0.184333
3:16967221:A:T					Meta	0.0532	0.0089	2.549e-09	0	0.9311	0.0816	0.0135	1.657e-09	18.4	0.2987	0.045	0.0104	1.599e-05	0	0.9218	0.103	0.0255	5.45e-05	12.6	0.3296
3:169139475:TA:AA	3	169139475	AA	0.962048	BBJ1-180K	-0.0411715	0.0123991	0.000898528			-0.11753	0.0196751	2.32193e-09			-0.0120834	0.0142074	0.395049			-0.108946	0.0375102	0.00367914
				0.981491	BBJ1-12K	-0.0387847	0.0534278	0.467884			-0.0743282	0.082645	0.368457			-0.0348802	0.0621408	0.574587			-0.136934	0.157025	0.383181
				0.980946	BBJ2-42K	-0.0320774	0.0277513	0.247727			-0.0732206	0.0419868	0.0811772			-0.0282925	0.0326891	0.386764			-0.167174	0.080643	0.0381707
				0.995337	TMM-50K	-0.0477295	0.0231826	0.0395083			-0.0812466	0.0305318	0.00778984			-0.0366687	0.0287734	0.202524			-0.121376	0.0549947	0.0273107
					Meta	-0.0411	0.01	3.861e-05	0	0.9793	-0.1014	0.0151	2.023e-11	0	0.6446	-0.019	0.0117	0.1035	0	0.859	-0.1204	0.0284	2.299e-05	0	0.9316
5:40790627:C:CTCT	5	40790627	CTCT	0.884865	BBJ1-180K	0.0832078	0.0118729	2.41338e-12			0.124761	0.0188242	3.41008e-11			0.0692285	0.0136195	3.71465e-07			0.140748	0.0360176	9.31623e-05
				0.863751	BBJ1-12K	0.0803161	0.05286	0.128659			0.225849	0.0817553	0.00573607			0.0345826	0.0615953	0.574491			0.299924	0.155559	0.0538497
				0.860089	BBJ2-42K	0.120078	0.0273785	1.15524e-05			0.158791	0.041458	0.000128058			0.0990487	0.0322252	0.00211465			0.134359	0.0794839	0.0909524
				0.906742	TMM-50K	0.0876516	0.0225883	0.000104288			0.107012	0.0297661	0.000324274			0.0522516	0.0280347	0.0623466			0.0186036	0.0536754	0.728896
					Meta	0.0885	0.0096	4.556e-20	0	0.6698	0.1279	0.0146	2.05e-18	0	0.4733	0.069	0.0113	8.981e-10	0	0.6733	0.1128	0.0275	4.235e-05	42.3	0.1576
5:176817583:A:T	5	176817583	T	0.980354	BBJ1-180K	-0.0674194	0.0119091	1.50357e-08			-0.0699804	0.0188624	0.000207227			-0.065711	0.013661	1.50828e-06			-0.0660448	0.0360881	0.0672349
				0.9889	BBJ1-12K	0.0170272	0.0528423	0.74728			0.0354229	0.0818457	0.66516			0.0132779	0.0615158	0.829109			0.0688833	0.155886	0.658573
				0.988529	BBJ2-42K	0.00200258	0.0271267	0.941151			0.00234875	0.0411209	0.954451			-0.00899905	0.0319283	0.778057			-0.068311	0.0789722	0.387039
				0.996201	TMM-50K	-0.0104187	0.0226924	0.646142			-0.0343248	0.02994	0.251608			0.00756373	0.0281859	0.788429			-0.0271276	0.0540541	0.615767
					Meta	-0.0455	0.0097	2.555e-06	70.7	0.0166	-0.0489	0.0146	0.0008319	26.8	0.2508	-0.0442	0.0113	8.723e-05	62.2	0.04725	-0.0519	0.0276	0.06	0	0.7995
6:25411022:A:G	6	25411022	G	0.945797	BBJ1-180K	0.093164	0.0241046	0.000111091			0.252451	0.0387953	7.65385e-11			0.0258033	0.0277245	0.352007			0.175608	0.0731662	0.0163895
				0.955667	BBJ1-12K	-0.0385698	0.105216	0.713933			0.0123634	0.163489	0.93972			-0.0520416	0.12202	0.669742			-0.00238535	0.306758	0.993796
				0.958113	BBJ2-42K	0.0879902	0.0539094	0.10264			0.0543183	0.0816798	0.506041			0.083055	0.063568	0.191365			-0.0725784	0.157327	0.644568
				0.962758	TMM-50K	0.0313336	0.0498376	0.529536			0.0637322	0.0656475	0.331636			0.0202762	0.061708	0.742471			0.102022	0.1172	0.384026
					Meta	0.0781	0.0198	7.836e-05	0	0.4691	0.1764	0.0304	6.411e-09	70.1	0.01832	0.0298	0.0231	0.1967	0	0.7539	0.12	0.0567	0.03444	0	0.5205
7:127249659:C:T	7	127249659	T	0.894165	BBJ1-180K	0.123083	0.0189362	8.03942e-11			0.218851	0.0303692	5.74784e-13			0.0935067	0.0217524	1.71821e-05			0.25753	0.0580108	9.02321e-06
				0.451978	BBJ1-12K	-0.0110413	0.13347	0.93407			-0.155771	0.20513	0.447626			0.0531388	0.156069	0.733493			-0.122665	0.39392	0.755499
				0.470065	BBJ2-42K	0.22244	0.0672795	0.000945698			0.211995	0.102312	0.0382619			0.239119	0.0793916	0.00259627			0.293268	0.196597	0.135772
				0.751413	TMM-50K	0.132982	0.0417165	0.00143385			0.160615	0.0549392	0.00346115			0.155014	0.0519542	0.00284825			0.323013	0.0996402	0.00118778
					Meta	0.1286	0.0166	8.518e-15	4.3	0.3711	0.2001	0.0255	4.594e-15	23.5	0.2701	0.11	0.0193	1.214e-08	26.9	0.2505	0.2693	0.0482	2.325e-08	0	0.7204
8:143756890:A:G	8	143756890	G	0.95384	BBJ1-180K	-0.201179	0.0114752	8.21504e-69			-0.409733	0.0184319	1.77954e-109			-0.128203	0.0131672	2.10593e-22			-0.430939	0.0354267	4.82038e-34
				0.949232	BBJ1-12K	-0.333334	0.0509391	5.99826e-11			-0.482248	0.0795849	1.36505e-09			-0.257486	0.0594229	1.47014e-05			-0.346484	0.150897	0.0216665
				0.929643	BBJ2-42K	-0.215368	0.0263981	3.39334e-16			-0.440024	0.0404658	1.5338e-27			-0.106509	0.0311322	0.000623481			-0.357598	0.077443	3.88276e-06
				0.939593	TMM-50K	-0.283812	0.0225612	2.731e-36			-0.425802	0.0299914	9.50114e-46			-0.214781	0.028084	2.04429e-14			-0.504261	0.0546894	2.95836e-20
					Meta	-0.2217	0.0094	1.16e-123	80.8	0.001345	-0.4196	0.0144	9.44e-187	0	0.7521	-0.1431	0.0109	4.733e-39	76.7	0.0049	-0.4373	0.0273	9.33e-58	0	0.399
9:80598965:CAAAAAAAAAAA:C	9	80598965	C	0.883866	BBJ1-180K	0.0542305	0.011826	4.52482e-06			0.102291	0.0187623	4.98182e-08			0.0441589	0.0135669	0.00113433			0.161295	0.0359288	7.14577e-06
				0.368832	BBJ1-12K	0.00163375	0.0819458	0.984094			0.0579556	0.126803	0.647632			0.0237161	0.0954671	0.803808			0.356213	0.241174	0.139677
				0.394556	BBJ2-42K	0.0520742	0.041618	0.210846			0.037299	0.0631062	0.554486			0.0800355	0.0490057	0.10243			0.177108	0.121206	0.143957
				0.916774	TMM-50K	0.00496581	0.0222222	0.823176			0.0318542	0.0292351	0.275894			0.00637544	0.0276623	0.817723			0.103417	0.0528553	0.0503941
					Meta	0.0432	0.01	1.689e-05	27.4	0.2475	0.0788	0.0152	2.183e-07	34.9	0.2031	0.0391	0.0117	0.0008567	0	0.5198	0.1479	0.0287	2.442e-07	0	0.6478
9:136132908:T:TC	9	136132908	TC	0.993979	BBJ1-180K	-0.0723299	0.0109474	3.92085e-11			-0.103854	0.0173736	2.26347e-09			-0.0632521	0.0125637	4.7902e-07			-0.125649	0.0332536	0.000157763
				0.982774	BBJ1-12K	-0.0745228	0.0485568	0.124844			-0.208353	0.0755464	0.00581645			-0.014562	0.0565224	0.79669			-0.142793	0.143823	0.320786
				0.99175	BBJ2-42K	-0.0703283	0.0252168	0.0052879			-0.113045	0.0382007	0.00308403			-0.0490745	0.0297548	0.099087			-0.0978139	0.0735014	0.183263
				0.989592	TMM-50K	-0.0413813	0.0211582	0.0504883			-0.035793	0.0279098	0.199684			-0.0361595	0.0262974	0.169125			-0.00243358	0.0503956	0.961486
					Meta	-0.0667	0.0089	7.747e-14	0	0.6274	-0.0924	0.0135	8.956e-12	58.3	0.0659	-0.0556	0.0104	9.221e-08	0	0.684	-0.0911	0.0256	0.000361	30.4	0.2296
13:28555156:TCTCTCTCTC:T	13	28555156	T	0.957865	BBJ1-180K	0.0900227	0.0144077	4.15144e-10			0.161968	0.0229843	1.82974e-12			0.065898	0.01653	6.7038e-05			0.177246	0.0438141	5.22314e-05
				0.832959	BBJ1-12K	0.0891968	0.0679655	0.189391			0.000616312	0.105546	0.995341			0.163606	0.0792541	0.0389869			0.265556	0.201799	0.188193
				0.841412	BBJ2-42K	0.0600741	0.0352048	0.0879299			0.0782018	0.0533949	0.143032			0.0320276	0.0415167	0.440447			-0.0638733	0.102888	0.534728
				0.958683	TMM-50K	0.0882883	0.0275574	0.00135628			0.148129	0.0363316	4.55942e-05			0.0293471	0.0343311	0.392647			0.0627545	0.065691	0.339426
					Meta	0.0863	0.0118	2.848e-13	0	0.8898	0.1444	0.018	9.957e-16	24.8	0.2628	0.0592	0.0138	1.794e-05	2.7	0.3788	0.1232	0.0339	0.0002765	51.4	0.1035
17:39883595:T:C	17	39883595	C	0.822119	BBJ1-180K	0.0799433	0.0135131	3.29872e-09			0.116614	0.021437	5.3323e-08			0.0608153	0.0154835	8.57476e-05			0.0672935	0.04091	0.0999877
				0.715259	BBJ1-12K	0.104352	0.0653234	0.110161			-0.0330412	0.100621	0.742629			0.151715	0.0758949	0.0456069			-0.0752961	0.19079	0.693097
				0.792974	BBJ2-42K	0.0327558	0.0311697	0.293311			0.0415865	0.0472528	0.378813			0.0246256	0.0367031	0.502259			0.01437	0.090927	0.874426
				0.888246	TMM-50K	0.107147	0.0251445	2.03282e-05			0.122079	0.0330943	0.000225289			0.102051	0.0312028	0.00107335			0.134763	0.0596039	0.0237604
					Meta	0.08	0.011	2.995e-13	16.7	0.3078	0.1047	0.0166	2.757e-10	29.3	0.2364	0.0659	0.0128	2.533e-07	24.9	0.2622	0.0757	0.0312	0.0152	0	0.5508
19:49206631:A:T	19	49206631	T	0.658758	BBJ1-180K	0.0971438	0.01376	1.66647e-12			0.132653	0.02185	1.27054e-09			0.0853738	0.0158017	6.55947e-08			0.141032	0.0418652	0.000755195
				0.792397	BBJ1-12K	0.142857	0.0555081	0.0100641			0.210353	0.0862324	0.0147128			0.0627395	0.064869	0.333458			-0.165137	0.164911	0.316645
				0.794625	BBJ2-42K	0.0760035	0.0286108	0.00789649			0.155281	0.043345	0.00034039			0.050754	0.0336908	0.131947			0.217819	0.0832768	0.00890687
				0.828893	TMM-50K	0.0466521	0.0241594	0.0534813			0.115619	0.0318245	0.000280123			0.0192391	0.0300868	0.522528			0.182497	0.0575593	0.00152125
					Meta	0.0857	0.0108	2.321e-15	33	0.2142	0.1342	0.0163	2.129e-16	0	0.7144	0.0679	0.0127	8.448e-08	26.9	0.2505	0.1527	0.0308	7.153e-07	35.8	0.1975
20:57471283:A:AT	20	57471283	AT	0.936471	BBJ1-180K	0.0705845	0.0123607	1.12726e-08			0.107498	0.0195992	4.13882e-08			0.057979	0.0141642	4.25218e-05			0.110506	0.037414	0.00314078
				0.90701	BBJ1-12K	-0.0146148	0.0553265	0.791661			-0.0940447	0.0852913	0.270188			0.0381157	0.0645729	0.555007			0.0273655	0.163222	0.866853
				0.916362	BBJ2-42K	0.0619292	0.0285254	0.0299298			0.141209	0.0432397	0.0010918			0.0396343	0.0335636	0.237654			0.221919	0.0830207	0.00751625
				0.96728	TMM-50K	0.0899504	0.0234237	0.000122964			0.137537	0.030839	8.20267e-06			0.0632906	0.0290785	0.0295148			0.148631	0.0555004	0.00740603
					Meta	0.0703	0.01	2.57e-12	4.6	0.3697	0.1126	0.0152	1.318e-13	57.3	0.07097	0.056	0.0117	1.762e-06	0	0.9409	0.1313	0.0286	4.438e-06	0	0.5717
HetISq, I² statistic. HetPVal, P-value from Cochran’s Q test.
Variants were mapped to GRCh37 reference genome.

### Sheet: ST5
Supplementary Table 5. Estimations of confounding bias and SNP-heritability by LD score regression.
Cohort	Phenotype	h2_lia	h2_lia_se	P	Lambda_gc	Mean_chi2	Intercept	Intercept_se	Ratio	Ratio_se
BBJ1-180K	PUD	0.044573	0.008222	2.96246e-08	1.0588	1.0788	1.0055	0.0071	0.0698	0.0904
BBJ1-180K	GU	0.035132	0.007269	6.71328e-07	1.0496	1.0545	1.0045	0.0072	0.083	0.1315
BBJ1-180K	DU	0.074551	0.0197	7.70667e-05	1.0375	1.0587	0.996	0.0069	Ratio < 0	NaN
BBJ1-180K	BU	0.02772	0.024853	0.132343	1.0135	1.0135	1.0044	0.0061	0.3256	0.4467
BBJ1-12K	PUD	0.160103	0.133178	0.114648	1.0195	1.0149	1.0041	0.0069	0.2721	0.4649
BBJ1-12K	GU	0.048447	0.143362	0.367708	1.0165	1.011	1.0082	0.0064	0.7432	0.5853
BBJ1-12K	DU	0.466363	0.275148	0.0450425	1.0075	1.004	0.9887	0.0064	Ratio < 0	NaN
BBJ1-12K	BU	NaN	NaN	NaN	1.0075	0.9935	0.9938	0.006	NaN	NaN
BBJ2-42K	PUD	NaN	NaN	NaN	0.9839	0.9954	1.0134	0.0067	NaN	NaN
BBJ2-42K	GU	NaN	NaN	NaN	0.9868	0.9957	1.0098	0.0071	NaN	NaN
BBJ2-42K	DU	0.099235	0.065392	0.0645647	1.0046	1.004	0.9915	0.0063	Ratio < 0	NaN
BBJ2-42K	BU	0.397731	0.176769	0.0122245	1.0165	1.0073	0.9877	0.0063	Ratio < 0	NaN
TMM-50K	PUD	0.062474	0.023986	0.00459839	1.0105	1.0165	0.9939	0.0061	Ratio < 0	NaN
TMM-50K	GU	0.069286	0.031197	0.0131778	1.0135	1.0136	0.995	0.0066	Ratio < 0	NaN
TMM-50K	DU	0.091844	0.039306	0.00972912	1.0075	1.0163	0.9935	0.006	Ratio < 0	NaN
TMM-50K	BU	NaN	NaN	NaN	0.9986	0.9986	1.0039	0.0061	NaN	NaN
EAS-meta	PUD	0.054885	0.009653	6.51335e-09	1.0833	1.1287	1.0202	0.0072	0.1571	0.0557
EAS-meta	GU	0.03531	0.00668	6.26076e-08	1.0618	1.0773	1.0182	0.0065	0.235	0.0846
EAS-meta	DU	0.104421	0.025101	1.59124e-05	1.0772	1.1181	1.0135	0.0069	0.1139	0.0587
EAS-meta	BU	0.060949	0.026121	0.00981533	1.0315	1.0341	1.0102	0.0067	0.2997	0.1953
Observed-scale heritability was converted to liability-scaled heritability based on the prevalence eatimated from population-based TMM cohort.
EAS-meta, East Asian-specific meta-analysis of BBJ1-180K, BBJ1-12K, BBJ2-42K and TMM-50K.

### Sheet: ST6
Supplementary Table 6. Significant loci associated with PUD or PUD subtypes in EAS-specific meta-analysis.
Phenotype	rsID	SNPID	CHR	POS	Region	Nearest Gene(s)	EA	NEA	EAF	BETA	SE	P	N	DIRECTION	HetISq	HetPVal	Novel or known loci*	#Additioanl Novel loci
PUD	rs184426772	2:182502860:T:C	2	182502860	intronic	CERKL	C	T	0.0082	0.7957	0.1408	1.605e-08	97523	?+++	0	0.9949	EAS	1
PUD	rs11692085	2:219963550:C:T	2	219963550	intronic	NHEJ1	T	C	0.2706	0.0633	0.0102	5.253e-10	270414	+-++	0	0.4209	EAS	2
PUD	rs4685405	3:16981683:G:T	3	16981683	intronic	PLCL2	T	G	0.5241	0.0603	0.009	1.634e-11	270414	++++	0	0.9925	BBJ-180K
PUD	rs1273886	3:169091253:A:G	3	169091253	intronic	MECOM	G	A	0.1286	0.0889	0.0135	5.223e-11	270414	++++	61.6	0.05012	BBJ-180K
PUD	rs2553380	4:124538120:T:C	4	124538120	intergenic	LINC01091	C	T	0.648	-0.0602	0.0105	1e-08	270414	----	0	0.576	EAS	3
PUD	rs6860328	5:40729974:T:C	5	40729974	intronic	TTC33	C	T	0.5771	0.0833	0.0091	4.471e-20	270414	++++	0	0.6832	BBJ-180K
PUD	rs146095444	6:131582218:C:T	6	131582218	intronic	AKAP7	T	C	0.0217	0.2148	0.0387	2.759e-08	270414	++++	44.9	0.142	EAS	4
PUD	rs72607744	7:127560541:G:A	7	127560541	intronic	SND1	A	G	0.0951	0.1477	0.0188	4.449e-15	270414	++++	0	0.4821	BBJ-180K
PUD	rs2294008	8:143761931:C:T	8	143761931	UTR5	PSCA	T	C	0.6354	-0.2177	0.0092	1.05e-123	270414	----	82.2	0.0007522	Known
PUD	rs12347577	9:97031548:G:C	9	97031548	intronic	ZNF169	C	G	0.3224	-0.0536	0.0096	2.593e-08	270414	----	0	0.6945	EAS	5
PUD	rs8176719	9:136132908:T:TC	9	136132908	exonic	ABO	TC	T	0.4486	-0.0667	0.0089	7.747e-14	270414	----	0	0.6274	Known
PUD	rs12792379	11:6268546:G:A	11	6268546	intergenic	CNGA4	A	G	0.0896	0.0917	0.0157	4.864e-09	270414	++++	11.5	0.3352	Known
PUD	rs749161312	13:28499583:CCCCTCCTCT:C	13	28499583	UTR3	PDX1	CCCCTCCTCT	C	0.5944	-0.0757	0.0099	2.541e-14	270414	----	0	0.5938	Known
PUD	rs34074411	17:39867248:C:T	17	39867248	intergenic	GAST	T	C	0.6342	0.078	0.0104	6.963e-14	270414	++++	0	0.6873	Known
PUD	rs11665674	19:49196275:A:G	19	49196275	intergenic	FUT2	G	A	0.4486	0.0853	0.0107	1.696e-15	270414	++++	5.3	0.3663	Known
PUD	rs8114689	20:57476890:G:A	20	57476890	intronic	GNAS	A	G	0.5929	0.0661	0.0092	5.672e-13	270414	++++	0	0.6416	BBJ-180K
PUD	rs11416248	22:25008477:C:CT	22	25008477	intronic	GGT1	CT	C	0.3207	-0.0762	0.0109	2.279e-12	270414	----	0	0.6325	EAS	6
GU	rs77132614	3:169088553:C:T	3	169088553	intronic	MECOM	T	C	0.0982	0.1013	0.0184	3.969e-08	261647	++++	33.2	0.2133	BBJ-180K
GU	rs6860328	5:40729974:T:C	5	40729974	intronic	TTC33	C	T	0.5762	0.0655	0.0106	6.387e-10	261647	++++	0	0.8911	BBJ-180K
GU	rs17866912	7:126945795:T:G	7	126945795	intergenic	GRM8	G	T	0.0983	0.1471	0.0234	3.247e-10	261647	++++	0	0.4995	BBJ-180K
GU	rs34635647	8:143756890:A:G	8	143756890	intergenic	PSCA	G	A	0.6233	-0.1431	0.0109	4.733e-39	261647	----	76.7	0.0049	Known
GU	rs749161312	13:28499583:CCCCTCCTCT:C	13	28499583	UTR3	PDX1	CCCCTCCTCT	C	0.595	-0.0665	0.0116	9.968e-09	261647	----	0	0.7332	Known
GU	rs11869903	17:39913256:A:G	17	39913256	intronic	JUP	G	A	0.5053	0.0613	0.0105	5.13e-09	261647	++++	50.4	0.109	Known
GU	rs8114689	20:57476890:G:A	20	57476890	intronic	GNAS	A	G	0.5925	0.0644	0.0107	1.832e-09	261647	++++	0	0.7396	BBJ-180K
GU	rs11416248	22:25008477:C:CT	22	25008477	intronic	GGT1	CT	C	0.3208	-0.0733	0.0127	7.128e-09	261647	----	0	0.6568	EAS	6
DU	rs141625351	1:155133066:G:GGT	1	155133066	intergenic	KRTCAP2	G	GGT	0.9026	-0.1709	0.0254	1.695e-11	252639	--+-	74.4	0.008483	Known
DU	rs9288539	2:219945274:T:A	2	219945274	intronic	NHEJ1	A	T	0.2762	0.0921	0.0153	1.737e-09	252639	+-++	0	0.4463	EAS	2
DU	rs7637568	3:16965216:T:C	3	16965216	intronic	PLCL2	C	T	0.4955	0.0818	0.0135	1.497e-09	252639	++++	0	0.482	BBJ-180K
DU	rs79928271	3:169139475:TA:AA	3	169139475	intronic	MECOM	A	T	0.2771	-0.1014	0.0151	2.023e-11	252639	----	0	0.6446	BBJ-180K
DU	rs13086914	3:171491650:T:G	3	171491650	intronic	PLD1	G	T	0.2042	-0.0939	0.0172	4.83e-08	252639	----	0	0.7645	EAS	7
DU	rs34742353	4:47634802:A:AT	4	47634802	intronic	CORIN	A	AT	0.8247	0.1069	0.0184	5.875e-09	252639	++++	0	0.4898	EAS	8
DU	rs373477888	5:40790640:T:TG	5	40790640	intronic	PRKAA1	TG	T	0.6136	0.1279	0.0146	2.045e-18	252639	++++	0	0.4735	BBJ-180K
DU	rs9467684	6:26162679:G:A	6	26162679	intronic	HIST1H2BD	A	G	0.0597	0.1651	0.0283	5.155e-09	252639	++++	35.8	0.1973	BBJ-180K
DU	rs61160304	7:127249659:C:T	7	127249659	downstream	PAX4	T	C	0.0985	0.2001	0.0255	4.594e-15	252639	+-++	23.5	0.2701	BBJ-180K
DU	rs2294008	8:143761931:C:T	8	143761931	UTR5	PSCA	T	C	0.6381	-0.4143	0.0141	7.69e-189	252639	----	0	0.7178	Known
DU	rs10870013	9:80649703:A:C	9	80649703	intergenic	GNAQ	C	A	0.353	0.0831	0.0148	2.105e-08	252639	++++	0	0.5966	BBJ-180K
DU	rs8176719	9:136132908:T:TC	9	136132908	exonic	ABO	TC	T	0.4474	-0.0924	0.0135	8.956e-12	252639	----	58.3	0.0659	Known
DU	rs3019776	11:68826155:A:G	11	68826155	intronic	TPCN2	G	A	0.5301	0.093	0.0159	4.984e-09	252639	++++	20.6	0.2864	EAS	9
DU	rs148675590	13:28567808:AAAC:A	13	28567808	intergenic	URAD	A	AAAC	0.191	0.1468	0.0181	4.897e-16	252639	++++	0	0.643	Known
DU	rs34074411	17:39867248:C:T	17	39867248	intergenic	GAST	T	C	0.6366	0.1107	0.0157	1.58e-12	252639	++++	0	0.7996	Known
DU	rs11665674	19:49196275:A:G	19	49196275	intergenic	FUT2	G	A	0.4484	0.1363	0.0162	3.381e-17	252639	++++	0	0.771	Known
DU	rs6117384	20:6673542:T:C	20	6673542	intergenic	LINC01713	C	T	0.7426	0.0925	0.0159	5.697e-09	252639	+-++	24.9	0.2619	EAS	10
DU	rs5842244	20:57471283:A:AT	20	57471283	intronic	GNAS	A	AT	0.2879	-0.1126	0.0152	1.318e-13	252639	-+--	57.3	0.07097	BBJ-180K
DU	rs5751904	22:25000229:A:T	22	25000229	intronic	GGT1	T	A	0.319	-0.0988	0.0155	2.089e-10	252639	----	0	0.6916	EAS	6
BU	rs17866912	7:126945795:T:G	7	126945795	intergenic	GRM8	G	T	0.0978	0.3425	0.057	1.907e-09	243872	+-++	0	0.7973	BBJ-180K
BU	rs2294008	8:143761931:C:T	8	143761931	UTR5	PSCA	T	C	0.642	-0.4326	0.0268	1.389e-58	243872	----	0	0.4167	Known
BU	rs147272036	14:95298230:C:G	14	95298230	intergenic	GSC-DT	G	C	0.0057	1.3272	0.2391	2.85e-08	243872	++++	0	0.4469	EAS	11
BU	rs6026576	20:57459167:A:G	20	57459167	ncRNA_intronic	LOC101927932	G	A	0.6613	0.1627	0.0271	1.843e-09	243872	++++	0	0.4207	BBJ-180K
* If the significant loci were novel, the analysis which first identfied the loci was shown. BBJ1-180, discovery GWAS. EAS, East Aisan-specific meta-analysis.
Variants were mapped to GRCh37 reference genome.
Directions of effect sizes for each lead variant from GWASs were shown in the order of BBJ1-180K, BBJ1-12K, BBJ2-42K, TMM-50K.

### Sheet: ST7
Supplementary Table 7. Summary of publicly available summary statistics used in meta-analyses and effect size comparisons.
Cohot	Phenotype	Phenotype_original_id	Case	Control	N	Methods	Rsq/INFO	Genome Build	Variants	Covariates	URL
BBJ1	GC	Gastric Cancers	6563	195745	202308	SAIGE	0.7	GRCh37	8678256	sex, age, PC1-5	http://jenger.riken.jp/61/
UKB	PUD	131591, 131593, 131595, 131597	16666	439661	456327	BOLT-LMM	0.3	rsID only	8546066	sex, age PC1-20	https://www.nature.com/articles/s41467-021-21280-7#Sec12
UKB	DU	531.3	3002	401525	404527	SAIGE	N.A	GRCh37	28309970	sex, age, PC1-4	https://pheweb.org/UKB-SAIGE/about
UKB	GU	531.2	4109	401525	405634	SAIGE	N.A	GRCh37	28320186	sex, age, PC1-4	https://pheweb.org/UKB-SAIGE/about
Finngen	PUD	K11_GASTRODUOULC	5627	225008	230635	SAIGE	0.6	GRCh38	16355199	sex, age, PC1-10, genotyping batch	https://r6.finngen.fi/
Finngen	DU	K11_DULC	2151	225008	227159	SAIGE	0.6	GRCh38	16355191	sex, age, PC1-10, genotyping batch	https://r6.finngen.fi/
Finngen	GU	K11_GULC	3601	225008	228609	SAIGE	0.6	GRCh38	16355197	sex, age, PC1-10, genotyping batch	https://r6.finngen.fi/
Finngen	GC	C3_STOMACH_EXALLC	889	204070	204959	SAIGE	0.6	GRCh38	16355126	sex, age, PC1-10, genotyping batch	https://r6.finngen.fi/

### Sheet: ST8
Supplementary Table 8. Significant loci associated with PUD or PUD subtypes from inverse-variance-weighted cross-ancestry meta-analysis.
Phenotype	SNPID	CHR	POS	Region	Nearest Gene	EA	NEA	EAF	BETA	SE	P	N	DIRECTION	HetISq	HetPVal	Novel or known loci	#Additioanl Novel loci
PUD	rs1345894981	1	155161794	exonic	MUC1	T	C	0.0479	0.1353	0.0193	2.543e-12	726741	+-+++?	15.5	0.316	Known
PUD	rs59781317	1	156016356	intronic	UBQLN4	G	A	0.5106	0.0436	0.0079	3.511e-08	957376	++++++	17.7	0.2992	Cross-ancestry	1
PUD	rs184426772	2	182502860	intronic	CERKL	C	T	0.0082	0.7957	0.1408	1.601e-08	97523	?+++??	0.0	0.9949	EAS
PUD	rs11692085	2	219963550	intronic	NHEJ1	T	C	0.4613	0.0507	0.0072	2.575e-12	957376	+-++++	16.1	0.3103	EAS
PUD	rs4685405	3	16981683	intronic	PLCL2	T	G	0.4085	0.0498	0.0073	9.836e-12	957376	++++++	0.0	0.4383	BBJ-180K
PUD	rs1290790	3	169091569	intronic	MECOM	T	A	0.3316	0.0513	0.0078	4.913e-11	957376	++++++	70.3	0.004785	BBJ-180K
PUD	rs76094691	4	124537967	intergenic	LINC01091	T	C	0.2797	0.0587	0.0103	1.29e-08	957376	+++++-	0.0	0.4904	EAS
PUD	rs3805497	5	40746885	intronic	TTC33	T	A	0.4669	0.076	0.0074	5.32e-25	726741	+++++?	0.0	0.5624	BBJ-180K
PUD	rs1801020	5	176836532	UTR5	F12	G	A	0.5118	-0.0481	0.0071	1.378e-11	957376	-+----	4.9	0.3856	BBJ1-180K
PUD	rs146095444	6	131582218	intronic	AKAP7	T	C	0.0217	0.2148	0.0387	2.782e-08	270414	++++??	44.9	0.142	EAS
PUD	rs416879	6	160774838	intronic	SLC22A3	G	A	0.3833	-0.0413	0.0069	2.479e-09	957376	------	0.0	0.6018	Cross-ancestry	2
PUD	rs72607744	7	127560541	intronic	SND1	A	G	0.0951	0.1477	0.0188	4.538e-15	270414	++++??	0.0	0.4818	BBJ1-180K
PUD	rs2920293	8	143765414	intergenic	PSCA	G	C	0.6079	-0.1996	0.0084	4.42e-126	501049	----?-	89.5	1.049e-07	Known
PUD	rs10992997	9	96701663	intergenic	BARX1	G	A	0.3226	0.0454	0.008	1.411e-08	957376	++++++	0.0	0.7644	EAS
PUD	rs8176719	9	136132908	exonic	ABO	TC	T	0.4151	-0.0676	0.0067	5.757e-24	957376	------	0.0	0.7763	Known
PUD	rs78459074	11	1029905	intronic	MUC6	G	A	0.176	-0.0555	0.0096	7.603e-09	957376	------	73.6	0.001989	Known
PUD	rs10500661	11	6273744	intergenic	CCKBR	C	T	0.1622	0.1007	0.0094	7.745e-27	957376	++++++	0.0	0.4339	Known
PUD	rs9581957	13	28557889	intronic	URAD	T	C	0.2642	0.0711	0.0077	2.203e-20	957376	++++++	14.0	0.3251	Known
PUD	rs34074411	17	39867248	intergenic	GAST	T	C	0.5355	0.0702	0.0072	1.069e-22	957376	++++++	0.0	0.4275	Known
PUD	rs11665674	19	49196275	intergenic	FUT2	G	A	0.4467	0.0855	0.0107	1.472e-15	501049	++++?+	0.0	0.5176	Known
PUD	rs6123837	20	57465571	intronic	GNAS	A	G	0.4787	0.0524	0.0069	2.12e-14	957376	++++++	1.7	0.4053	BBJ-180K
PUD	rs12625329	20	62709274	intronic	RGS19	A	G	0.5541	0.0401	0.007	8.088e-09	957376	++++++	22.2	0.2671	Cross-ancestry	3
PUD	rs11416248	22	25008477	intronic	GGT1	CT	C	0.3207	-0.0762	0.0108	2.1e-12	270414	----??	0.0	0.6317	EAS
DU	rs141625351	1	155133066	intergenic	KRTCAP2	G	GGT	0.9026	-0.171	0.0254	1.686e-11	252639	--+-??	74.3	0.008521	Known
DU	rs11692085	2	219963550	intronic	NHEJ1	T	C	0.4039	0.0774	0.0126	7.091e-10	884325	+-++++	3.4	0.3947	EAS
DU	rs6783769	3	16966423	intronic	PLCL2	T	G	0.4877	0.0808	0.0135	2.308e-09	252639	++++??	25.3	0.2596	BBJ-180K
DU	rs60154219	3	169136565	intronic	MECOM	G	C	0.2677	-0.0909	0.014	8.54e-11	479798	----?-	15.1	0.3183	BBJ-180K
DU	rs34742353	4	47634802	intronic	CORIN	A	AT	0.8248	0.1069	0.0184	6.162e-09	252639	++++??	0.0	0.4916	EAS
DU	rs3805497	5	40746885	intronic	TTC33	T	A	0.5211	0.1099	0.0125	1.119e-18	657166	+++++?	9.0	0.355	BBJ-180K
DU	rs41265804	6	29924159	intergenic	HLA-A	G	C	0.4565	-0.0786	0.0129	1.082e-09	479798	----?-	38.4	0.1654	BBJ1-180K
DU	rs2481036	6	160705005	intergenic	SLC22A2	C	T	0.2041	-0.0783	0.0141	2.841e-08	884325	--+---	26.3	0.237	Cross-ancestry
DU	rs61160304	7	127249659	downstream	PAX4	T	C	0.0985	0.2	0.0255	4.769e-15	252639	+-++??	23.6	0.2697	BBJ1-180K
DU	rs71514093	8	143763259	intronic	PSCA	T	TG	0.3648	0.416	0.0142	1.07e-188	252639	++++??	0.0	0.6594	Known
DU	rs7470279	9	80607789	intronic	GNAQ	T	A	0.3467	0.0887	0.0139	1.559e-10	479798	++++?+	22.5	0.2711	BBJ1-180K
DU	rs8176719	9	136132908	exonic	ABO	TC	T	0.449	-0.1045	0.0124	4.161e-17	479798	----?-	67.6	0.01504	Known
DU	rs10500661	11	6273744	intergenic	CCKBR	C	T	0.1415	0.1445	0.0173	6.788e-17	884325	++++++	66.4	0.01083	Known
DU	rs3019776	11	68826155	intronic	TPCN2	G	A	0.5428	0.0948	0.0157	1.377e-09	479798	++++?+	6.1	0.372	EAS
DU	rs148675590	13	28567808	intergenic	URAD	A	AAAC	0.191	0.1468	0.0181	4.67e-16	252639	++++??	0.0	0.6429	Known
DU	rs511893	16	88990941	intronic	CBFA2T3	G	T	0.3079	-0.092	0.0159	6.386e-09	479798	-+--?-	25.4	0.2524	Cross-ancestry	4
DU	rs34074411	17	39867248	intergenic	GAST	T	C	0.5695	0.0997	0.0124	1.103e-15	884325	++++++	0.0	0.7185	Known
DU	rs2642030	17	65605075	intronic	PITPNC1	G	A	0.4793	0.0676	0.012	2.003e-08	884325	+-++++	11.4	0.3428	Cross-ancestry	5
DU	rs11665674	19	49196275	intergenic	FUT2	G	A	0.4466	0.1358	0.0161	3.976e-17	479798	++++?+	0.0	0.8538	Known
DU	rs6117384	20	6673542	intergenic	LINC01713	C	T	0.7336	0.0889	0.0129	6.32e-12	884325	+-++++	6.4	0.3758	EAS
DU	rs5842244	20	57471283	intronic	GNAS	A	AT	0.2879	-0.1126	0.0152	1.279e-13	252639	-+--??	57.3	0.07108	BBJ-180K
DU	rs8126001	20	62711459	UTR5	OPRL1	T	C	0.6238	0.0721	0.013	3.026e-08	657166	+++++?	0.0	0.5958	Cross-ancestry	3
DU	rs375244580	22	24992953	intronic	GGT1	A	AT	0.316	-0.0942	0.0151	4.465e-10	252639	----??	0.0	0.7732	EAS
DU	rs7288137	22	50458020	intronic	TTLL8	A	G	0.2079	0.0813	0.0141	7.728e-09	884325	++++++	0.0	0.4736	Cross-ancestry	6
GU	rs4685405	3	16981683	intronic	PLCL2	T	G	0.4578	0.0559	0.0094	2.765e-09	895890	++++++	0.0	0.8909	BBJ-180K
GU	rs77132614	3	169088553	intronic	MECOM	T	C	0.0971	0.1012	0.0183	3.396e-08	490256	++++?+	10.9	0.3439	BBJ-180K
GU	rs546238399	5	40790627	intronic	PRKAA1	CTCT	C	0.6131	0.069	0.0112	8.634e-10	261647	++++??	0.0	0.674	BBJ-180K
GU	rs17866912	7	126945795	intergenic	GRM8	G	T	0.0983	0.147	0.0234	3.286e-10	261647	++++??	0.0	0.4998	BBJ-180K
GU	rs143484304	8	143760366	intergenic	PSCA	T	G	0.6342	-0.1404	0.0108	1.329e-38	261647	----??	78.4	0.003076	Known
GU	rs8176719	9	136132908	exonic	ABO	TC	T	0.451	-0.0556	0.0096	6.698e-09	490256	----?-	0.0	0.8281	Known
GU	rs749161312	13	28499583	UTR3	PDX1	CCCCTCCTCT	C	0.595	-0.0665	0.0116	1.011e-08	261647	----??	0.0	0.7334	Known
GU	rs60346985	17	39920786	intronic	JUP	GGAAA	G	0.4752	0.0639	0.011	6.475e-09	261647	++++??	33.7	0.2101	Known
GU	rs8114689	20	57476890	intronic	GNAS	A	G	0.5925	0.0643	0.0107	1.83e-09	261647	++++??	0.0	0.7388	BBJ-180K
GU	rs11416248	22	25008477	intronic	GGT1	CT	C	0.3208	-0.0733	0.0127	7.512e-09	261647	----??	0.0	0.6567	EAS
* If the significant loci were novel, the analysis which first identfied the loci was shown. BBJ1-180, discovery GWAS. EAS, East Aisan-specific meta-analysis. Cross-ancestry, cross-ancestry meta analysis.
Variants were mapped to GRCh37 reference genome.
Directions of effect sizes for each lead variant from GWASs were shown in the order of BBJ1-180K, BBJ1-12K, BBJ2-42K, TMM-50K, UKB, FinnGen.

### Sheet: ST9
Supplementary Table 9. Significant loci associated with PUD or PUD subtypes from cross-ancestry meta-regression using MR-MEGA.
Phenotype	SNPID	Region	Nearest Gene	CHR	POS	EA	NEA	EAF	P	Ncohort	N	Effects	P-value_ancestry_het	P-value_residual_het	Novel or known loci
PU	rs1345894981	exonic	MUC1	1	155161794	T	C	0.0426942	3.76919e-11	5	726741	+-+++?	0.283819	0.3308	Known
PU	rs11692085	intronic	NHEJ1	2	219963550	T	C	0.549306	2.71401e-11	6	957376	+-++++	0.200643	0.432514	EAS
PU	rs4685405	intronic	PLCL2	3	16981683	T	G	0.276387	4.70774e-11	6	957376	++++++	0.0945369	0.991571	BBJ-180K
PU	rs1290790	intronic	MECOM	3	169091569	T	A	0.352724	1.09549e-11	6	957376	++++++	0.00443309	0.110797	BBJ-180K
PU	rs7705504	intronic	TTC33	5	40739261	T	C	0.340395	1.78952e-23	6	957376	+++++-	0.000902994	0.711068	BBJ-180K
PU	rs1801020	UTR5	F12	5	176836532	G	A	0.631956	1.63332e-10	6	957376	-+----	0.241556	0.491093	BBJ-180K
PU	rs141001296	intergenic	SLC22A2	6	160711815	C	T	0.234535	3.13266e-08	6	957376	--+---	0.262322	0.351057	Cross-ancestry
PU	rs17866443	intergenic	ZNF800	7	127058953	A	C	0.093404	3.56541e-12	5	501049	+-++?-	0.0612415	0.116768	BBJ-180K
PU	rs35589574	intergenic	MIR129-1	7	127846470	T	C	0.16915	3.24724e-08	5	501049	++++?+	0.127013	0.845046	BBJ-180K
PU	rs2976391	intronic	PSCA	8	143762724	A	C	0.391829	3.4434e-65	6	957376	++++++	4.93706e-12	0.0253642	Known
PU	rs8176719	exonic	ABO	9	136132908	TC	T	0.39871	4.12671e-22	6	957376	------	0.687445	0.625536	Known
PU	rs78459074	intronic	MUC6	11	1029905	G	A	0.149573	6.86243e-11	6	957376	------	0.000210096	0.575656	Known
PU	rs10500661	intergenic	CCKBR	11	6273744	C	T	0.17081	4.68877e-25	6	957376	++++++	0.514495	0.317501	Known
PU	rs9581957	intronic	URAD	13	28557889	T	C	0.286992	1.42647e-19	6	957376	++++++	0.0717945	0.909341	Known
PU	rs34074411	intergenic	GAST	17	39867248	T	C	0.501953	1.91509e-21	6	957376	++++++	0.179464	0.689136	Known
PU	rs8103840	intronic	FUT1	19	49254955	T	C	0.50636	6.17004e-15	6	957376	------	0.0081837	0.280769	Known
PU	rs6123837	intronic	GNAS	20	57465571	A	G	0.420828	2.42879e-13	6	957376	++++++	0.184652	0.635038	BBJ-180K
PU	rs28509371	intronic	GGT1	22	24997846	C	T	0.331864	4.2629e-12	6	957376	------	0.0274061	0.674038	EAS
GU	rs7716285	downstream	TTC33	5	40711361	G	A	0.343922	8.30035e-09	6	895890	+++++-	0.00706057	0.795994	BBJ-180K
GU	rs56370107	intergenic	ARC	8	143707530	T	C	0.545995	1.64302e-21	6	895890	----++	1.08972e-10	0.812821	Known
GU	rs6128461	intronic	GNAS	20	57477090	C	T	0.622828	4.14338e-08	6	895890	++++--	0.000210996	0.708476	BBJ-180K
DU	rs6668815	intergenic	DPM3	1	155124985	G	A	0.594054	5.12597e-11	5	657166	----+?	1.38495e-06	0.832165	Known
DU	rs59781317	intronic	UBQLN4	1	156016356	G	A	0.405675	3.08523e-08	6	884325	++++++	0.0171213	0.927226	Cross-ancestry
DU	rs11692085	intronic	NHEJ1	2	219963550	T	C	0.549339	7.58347e-09	6	884325	+-++++	0.259108	0.479727	EAS
DU	rs1156336	intronic	PLCL2	3	16967221	T	A	0.403007	4.48518e-08	6	884325	++++--	0.000574679	0.307051	BBJ-180K
DU	rs6780457	intronic	MECOM	3	169137059	T	C	0.194167	4.72595e-10	6	884325	------	0.104386	0.662083	BBJ-180K
DU	rs3805497	intronic	TTC33	5	40746885	T	A	0.375735	1.5063e-17	5	657166	+++++?	0.164966	0.672744	BBJ-180K
DU	rs1611713	intergenic	HCP5B	6	29829251	C	A	0.285888	3.18175e-08	6	884325	------	0.016337	0.392146	BBJ-180K
DU	rs17866443	intergenic	ZNF800	7	127058953	A	C	0.0910201	1.43388e-11	5	479798	+-++?-	0.0261802	0.0089082	BBJ-180K
DU	rs2976391	intronic	PSCA	8	143762724	A	C	0.38812	9.75059e-95	6	884325	++++++	2.8473e-11	0.80245	Known
DU	rs10870013	intergenic	GNAQ	9	80649703	C	A	0.237324	4.57858e-10	6	884325	++++-+	0.000391716	0.568393	BBJ-180K
DU	rs8176719	exonic	ABO	9	136132908	TC	T	0.452759	3.30971e-17	5	479798	----?-	0.0103141	0.203402	Known
DU	rs10500661	intergenic	CCKBR	11	6273744	C	T	0.168496	1.46375e-17	6	884325	++++++	0.00278733	0.37232	Known
DU	rs3019776	intronic	TPCN2	11	68826155	G	A	0.737039	1.3327e-08	5	479798	++++?+	0.241624	0.491935	Known
DU	rs9581957	intronic	URAD	13	28557889	T	C	0.288996	1.02458e-15	6	884325	++++++	0.00653199	0.336365	Known
DU	rs34074411	intergenic	GAST	17	39867248	T	C	0.504127	2.9019e-14	6	884325	++++++	0.391945	0.799692	Known
DU	rs11665674	intergenic	FUT2	19	49196275	G	A	0.23773	2.04669e-15	5	479798	++++?+	0.704115	0.725234	Known
DU	rs6117384	intergenic	LINC01713	20	6673542	C	T	0.726362	1.63484e-10	6	884325	+-++++	0.519042	0.258407	EAS
DU	rs6026578	ncRNA_intronic	LOC101927932	20	57463472	G	C	0.651721	9.76937e-13	6	884325	+-++++	0.0215192	0.0690219	BBJ-180K
DU	rs5751901	intronic	GGT1	22	24992266	C	T	0.333422	3.2392e-09	6	884325	------	0.0325959	0.658388	EAS
* If the significant loci were novel, the analysis which first identfied the loci was shown. BBJ1-180, discovery GWAS. EAS, East Aisan-specific meta-analysis. Cross-ancestry, cross-ancestry meta analysis.
Variants were mapped to GRCh37 reference genome.
Directions of effect sizes for each lead variant from GWASs were shown in the order of BBJ1-180K, BBJ1-12K, BBJ2-42K, TMM-50K, UKB, FinnGen.

### Sheet: ST10
Supplementary Table 10. Effect comparison of PUD signals between East Asians and Europeans.
							EAS				EUR
rsID	CHR	POS	Region	Nearest Gene	EA	NEA	EAF	BETA	SE	P	EAF	BETA	SE	P	Q	HetP	HetP<0.05	delta_beta
rs1345894981	1	155161794	exonic	MUC1	T	C	0.0169	0.0843	0.0387	0.02942	0.0582	0.1522	0.0223	8.786e-12	2.31101	0.128461	False	-0.0679
rs59781317	1	156016356	intronic	UBQLN4	G	A	0.773	0.0533	0.0113	2.206e-06	0.2545	0.0342	0.0111	0.002115	1.45401	0.227886	False	0.0191
rs11692085	2	219963550	intronic	NHEJ1	T	C	0.2706	0.0633	0.0102	5.253e-10	0.6559	0.0379	0.0103	0.0002376	3.07029	0.0797353	False	0.0254
rs4685405	3	16981683	intronic	PLCL2	T	G	0.5241	0.0603	0.009	1.634e-11	0.1775	0.0289	0.0127	0.02265	4.06934	0.0436684	True	0.0314
rs13086914	3	171491650	intronic	PLD1	G	T	0.2044	-0.0537	0.0114	2.284e-06	0.3896	-0.0193	0.01	0.0541	5.14594	0.0233008	True	-0.0344
rs28424168	4	47634802	intronic	CORIN	A	C	0.1796	-0.0458	0.0116	7.454e-05	0.2819	-0.0121	0.0108	0.2641	4.52106	0.0334801	True	-0.0337
rs2553380	4	124538120	intergenic	LINC01091	C	T	0.648	-0.0602	0.0105	1e-08	0.837	0.0318	0.0269	0.2371	10.1504	0.00144271	True	-0.092
rs3805497	5	40746885	intronic	TTC33	T	A	0.5782	0.0828	0.0091	5.64e-20	0.247	0.0627	0.0127	7.933e-07	1.6551	0.198266	False	0.0201
rs1801020	5	176836532	UTR5	F12	G	A	0.3462	-0.0412	0.0093	9.246e-06	0.7453	-0.0577	0.011	1.737e-07	1.31211	0.252013	False	0.0165
rs9467684	6	26162679	intronic	HIST1H2BD	A	G	0.0605	0.0688	0.0184	0.0001888	0.0149	-0.0277	0.0402	0.4906	4.76427	0.0290563	True	0.0965
rs416879	6	160774838	intronic	SLC22A3	G	A	0.2822	-0.0315	0.0099	0.001407	0.4809	-0.0509	0.0097	1.682e-07	1.95919	0.1616	False	0.0194
rs2294008	8	143761931	UTR5	PSCA	T	C	0.6354	-0.2177	0.0092	1.05e-123	0.4568	-0.0899	0.0098	4.365e-20	90.3965	1.9491e-21	True	-0.1278
rs7470279	9	80607789	intronic	GNAQ	T	A	0.3688	0.0419	0.0097	1.472e-05	0.154	0.0544	0.0273	0.0463	0.186149	0.666141	False	-0.0125
rs10992997	9	96701663	intergenic	BARX1	G	A	0.1377	0.0524	0.0137	0.00013	0.4188	0.0418	0.0099	2.319e-05	0.39328	0.530581	False	0.0106
rs8176719	9	136132908	exonic	ABO	TC	T	0.4486	-0.0667	0.0089	7.747e-14	0.3711	-0.0689	0.0102	1.346e-11	0.026412	0.870898	False	0.0022
rs78459074	11	1029905	intronic	MUC6	G	A	0.2104	-0.0251	0.0124	0.04237	0.1245	-0.101	0.0152	2.949e-11	14.9709	0.000109181	True	0.0759
rs10500661	11	6273744	intergenic	CCKBR	C	T	0.0901	0.0902	0.0156	7.479e-09	0.203	0.1067	0.0118	1.158e-19	0.711579	0.39892	False	-0.0165
rs3019776	11	68826155	intronic	TPCN2	G	A	0.5294	0.053	0.0105	4.419e-07	0.968	0.0132	0.058	0.82	0.455937	0.499529	False	0.0398
rs9581957	13	28557889	intronic	URAD	T	C	0.1843	0.0851	0.0116	2.546e-13	0.3266	0.0602	0.0103	4.531e-09	2.5764	0.108468	False	0.0249
rs511893	16	88990941	intronic	CBFA2T3	G	T	0.2973	-0.0529	0.012	1.108e-05	0.335	-0.0302	0.021	0.1504	0.880838	0.347972	False	-0.0227
rs34074411	17	39867248	intergenic	GAST	T	C	0.6342	0.078	0.0104	6.963e-14	0.4471	0.0633	0.0099	1.41e-10	1.04812	0.305941	False	0.0147
rs2642030	17	65605075	intronic	PITPNC1	G	A	0.562	0.0471	0.0093	3.723e-07	0.2497	0.0181	0.0112	0.1057	3.96829	0.0463648	True	0.029
rs11665674	19	49196275	intergenic	FUT2	G	A	0.4486	0.0853	0.0107	1.696e-15	0.0037	0.1315	0.1615	0.4155	0.081477	0.775305	False	-0.0462
rs6117384	20	6673542	intergenic	LINC01713	C	T	0.7416	0.0465	0.0105	8.953e-06	0.7258	0.0162	0.0109	0.1377	4.00808	0.0452828	True	0.0303
rs6123837	20	57465571	intronic	GNAS	A	G	0.5795	0.0627	0.0093	1.496e-11	0.3576	0.04	0.0102	8.42e-05	2.70451	0.100065	False	0.0227
rs12625329	20	62709274	intronic	RGS19	A	G	0.6556	0.0512	0.0099	2.379e-07	0.4565	0.0294	0.0097	0.002544	2.47392	0.115749	False	0.0218
rs3859862	22	25008477	intronic	GGT1	G	A	0.3173	-0.0697	0.0102	1.018e-11	0.3409	-0.0308	0.0103	0.002764	7.2013	0.00728506	True	-0.0389
rs7288137	22	50458020	intronic	TTLL8	A	G	0.2017	0.0325	0.0114	0.004405	0.2201	0.0229	0.0117	0.04977	0.345363	0.55675	False	0.0096
*LD proxies will be used If the lead variants were not available in sumstats.
LD proxy	CHR	POS	Lead vairant	POS	Nearby Gene	LD_R2_EAS	LD_R2_EUR
rs28424168	4	47610757	rs34742353	47634802	CORIN	0.9337	0.9294
rs3859862*	22	24997070	rs11416248	25008477	GGT1	0.8969	0.8605
Variants were mapped to GRCh37 reference genome.
5 lead variants were not available for effect comparison.

### Sheet: ST11
Supplementary Table 11. Cross-ancestry genetic correlation of PUD and PUD subtypes.
Phenotype	imp/eff	Val(obs)	SE	Z	P(Z)
PUD	pgi	0.657858	0.0947436	3.61124	0.000304732
	pge	0.694171	0.0960758	3.18321	0.00145653
GU	pgi	0.456631	0.202538	2.6828	0.00730097
	pge	0.467392	0.206399	2.58048	0.00986623
DU	pgi	0.729265	0.162891	1.66206	0.0965009
	pge	0.778456	0.158882	1.39439	0.163199
Summary statistics for Hapmap 3 SNPs from EAS or EUR specific meta-analysis was used.

### Sheet: ST12
Supplementary Table 12. Independent variants from COJO analysis in East Asians.
Phenotype	SNP	Region	Nearest Gene	Chr	bp	refA	freq	b	se	p	n	freq_geno	bJ	bJ_se	pJ	LD_r
PU	rs11676741	intronic	NHEJ1	2	219949913	A	0.7275	-0.0629	0.0101	4.73264e-10	315131	0.722582	-0.0629	0.0101006	4.74392e-10	0
	rs9824172	intronic	PLCL2	3	16974123	T	0.4734	-0.0597	0.0089	1.97492e-11	322728	0.470854	-0.0597	0.00890061	1.98112e-11	0
	rs1273886	intronic	MECOM	3	169091253	A	0.8714	-0.0889	0.0135	4.54319e-11	312033	0.878926	-0.0889	0.0135009	4.55688e-11	0
	rs2553380	intergenic	LINC01091	4	124538120	T	0.352	0.0602	0.0105	9.84758e-09	253416	0.316734	0.0602	0.0105007	9.86854e-09	0
	rs546238399	intronic	PRKAA1	5	40790627	CTCT	0.614	0.0885	0.0096	3.00584e-20	291717	0.647706	0.0885	0.00960138	3.04325e-20	0
	rs28947805	intergenic	ZNF800	7	127046841	A	0.0243	0.1956	0.037	1.24688e-07	196336	0.0109317	0.204878	0.0370206	3.12739e-08	-0.0322604
	rs72607744	intronic	SND1	7	127560541	A	0.0951	0.1477	0.0188	3.95385e-15	209490	0.0590115	0.150951	0.0188119	1.02148e-15	0
	rs2294010	intronic	PSCA	8	143762430	A	0.3678	0.2186	0.0092	8.48314e-125	323286	0.371	0.17322	0.00981116	9.25046e-70	0.392452
	rs200645096	intergenic	LY6K	8	143776719	A	0.6908	0.2202	0.0116	2.36829e-80	221398	0.812327	0.146686	0.0122751	6.5062e-33	-0.0360819
	rs2060474	intergenic	SLURP2	8	143842101	A	0.1468	-0.1467	0.0158	1.61996e-20	203757	0.0700299	-0.101677	0.0159352	1.76335e-10	0
	rs12347577	intronic	ZNF169	9	97031548	C	0.3224	-0.0536	0.0096	2.35952e-08	316543	0.323027	-0.0536	0.00960046	2.36313e-08	0
	rs8176719	exonic	ABO	9	136132908	T	0.5514	0.0667	0.0089	6.66115e-14	325241	0.548659	0.0667	0.00890075	6.69349e-14	0
	rs12792379	intergenic	CNGA4	11	6268546	A	0.0896	0.0917	0.0157	5.19619e-09	316957	0.0875969	0.0917	0.0157008	5.20571e-09	0
	rs749161312	UTR3	PDX1	13	28499583	CCCCTCCTCT	0.5944	-0.0757	0.0099	2.0658e-14	269678	0.675544	-0.06243	0.01014	7.42392e-10	-0.223661
	rs148675590	intergenic	URAD	13	28567808	A	0.1924	0.0901	0.0119	3.69142e-14	289605	0.167079	0.0739038	0.0121884	1.33237e-09	0
	rs34074411	intergenic	GAST	17	39867248	T	0.6342	0.078	0.0104	6.38178e-14	253954	0.534197	0.0694074	0.0105096	3.99661e-11	-0.159514
	rs11869903	intronic	JUP	17	39913256	A	0.4946	-0.0605	0.009	1.78974e-11	314739	0.491604	-0.051894	0.00909447	1.15589e-08	0
	rs11665674	intergenic	FUT2	19	49196275	A	0.5514	-0.0853	0.0107	1.56174e-15	224994	0.558077	-0.0853	0.0107015	1.57581e-15	0
	rs6128461	intronic	GNAS	20	57477090	T	0.4028	-0.0656	0.0091	5.64507e-13	319907	0.394731	-0.0656	0.00910072	5.66892e-13	0
	rs11416248	intronic	GGT1	22	25008477	CT	0.3207	-0.0762	0.0109	2.73273e-12	246200	0.258706	-0.0762	0.0109011	2.746e-12	0
DU	rs141625351	intergenic	KRTCAP2	1	155133066	G	0.9026	-0.1709	0.0254	1.71602e-11	239214	0.925208	-0.1709	0.0254024	1.72337e-11	0
	rs9288539	intronic	NHEJ1	2	219945274	A	0.2762	0.0921	0.0153	1.7484e-09	289942	0.282432	0.0921	0.0153009	1.75236e-09	0
	rs7637568	intronic	PLCL2	3	16965216	T	0.5045	-0.0818	0.0135	1.3675e-09	297828	0.502253	-0.0818	0.0135008	1.37059e-09	0
	rs79928271	intronic	MECOM	3	169139475	AA	0.2771	-0.1014	0.0151	1.87768e-11	297068	0.276808	-0.1014	0.0151011	1.8841e-11	0
	rs34742353	intronic	CORIN	4	47634802	A	0.8247	0.1069	0.0184	6.2554e-09	277220	0.85213	0.1069	0.0184011	6.26824e-09	0
	rs546238399	intronic	PRKAA1	5	40790627	CTCT	0.6136	0.1279	0.0146	1.94776e-18	268435	0.647706	0.1279	0.0146021	1.96923e-18	0
	rs9467684	intronic	HIST1H2BD	6	26162679	A	0.0597	0.1651	0.0283	5.41394e-09	301806	0.060431	0.1651	0.0283015	5.42431e-09	0
	rs61160304	downstream	PAX4	7	127249659	T	0.0985	0.2001	0.0255	4.25908e-15	234961	0.0946443	0.2001	0.0255033	4.29354e-15	0
	rs2294008	UTR5	PSCA	8	143761931	T	0.6381	-0.4143	0.0141	9.06197e-190	294717	0.628871	-0.321875	0.0150797	4.34757e-101	-0.392458
	rs200645096	intergenic	LY6K	8	143776719	A	0.6897	0.4185	0.0177	1.3584e-123	201838	0.812327	0.276366	0.0187504	3.60963e-49	-0.0360819
	rs2060474	intergenic	SLURP2	8	143842101	A	0.1471	-0.2668	0.0241	1.74348e-28	186106	0.0700299	-0.185606	0.024318	2.30312e-14	-0.0182926
	rs564980087	upstream	LY6D	8	143868011	T	0.8722	-0.2607	0.0296	1.28045e-18	138874	0.952892	-0.185501	0.0297254	4.36179e-10	0
	rs10870013	intergenic	GNAQ	9	80649703	A	0.647	-0.0831	0.0148	1.96716e-08	271230	0.642438	-0.0831	0.0148008	1.97076e-08	0
	rs8176719	exonic	ABO	9	136132908	T	0.5526	0.0924	0.0135	7.67732e-12	301127	0.548659	0.0924	0.013501	7.70531e-12	0
	rs3019776	intronic	TPCN2	11	68826155	A	0.4699	-0.093	0.0159	4.94369e-09	215459	0.451742	-0.093	0.0159012	4.9571e-09	0
	rs148675590	intergenic	URAD	13	28567808	A	0.191	0.1468	0.0181	5.0413e-16	268007	0.167079	0.1468	0.0181022	5.08213e-16	0
	rs34074411	intergenic	GAST	17	39867248	T	0.6366	0.1107	0.0157	1.77693e-12	237930	0.534197	0.1107	0.0157016	1.78618e-12	0
	rs11665674	intergenic	FUT2	19	49196275	A	0.5516	-0.1363	0.0162	3.97682e-17	208990	0.558077	-0.1363	0.0162027	4.02474e-17	0
	rs6038586	intergenic	LINC01713	20	6673320	A	0.2561	-0.0922	0.0158	5.36478e-09	285299	0.250793	-0.0922	0.0158009	5.37567e-09	0
	rs5842244	intronic	GNAS	20	57471283	A	0.2879	-0.1126	0.0152	1.2832e-13	286443	0.277994	-0.1126	0.0152014	1.28996e-13	0
	rs5751904	intronic	GGT1	22	25000229	A	0.681	0.0988	0.0155	1.83928e-10	259969	0.753184	0.0988	0.0155012	1.84512e-10	0
GU	rs77132614	intronic	MECOM	3	169088553	T	0.0982	0.1013	0.0184	3.68258e-08	280370	0.0637258	0.1013	0.018401	3.6886e-08	0
	rs6860328	intronic	TTC33	5	40729974	T	0.4238	-0.0655	0.0106	6.44088e-10	306362	0.418235	-0.0655	0.0106006	6.45619e-10	0
	rs17866912	intergenic	GRM8	7	126945795	T	0.9017	-0.1471	0.0234	3.2507e-10	173177	0.963123	-0.1471	0.0234026	3.26536e-10	0
	rs34635647	intergenic	PSCA	8	143756890	A	0.3767	0.1431	0.0109	2.26269e-39	301190	0.377182	0.119675	0.0115583	4.01205e-25	0.392687
	rs200645096	intergenic	LY6K	8	143776719	A	0.689	0.1366	0.0135	4.57285e-24	215170	0.812327	0.0874065	0.0143146	1.02102e-09	0
	rs749161312	UTR3	PDX1	13	28499583	CCCCTCCTCT	0.595	-0.0665	0.0116	9.88102e-09	259234	0.675544	-0.0665	0.0116007	9.90157e-09	0
	rs11869903	intronic	JUP	17	39913256	A	0.4947	-0.0613	0.0105	5.2801e-09	305012	0.491604	-0.0613	0.0105006	5.29014e-09	0
	rs6128461	intronic	GNAS	20	57477090	T	0.4031	-0.0639	0.0106	1.65691e-09	310927	0.394731	-0.0639	0.0106006	1.66043e-09	0
	rs5760499	intronic	GGT1	22	25009875	A	0.3052	-0.0774	0.0134	7.64431e-09	220758	0.201823	-0.0774	0.013401	7.66356e-09	0
BU	rs17866912	intergenic	GRM8	7	126945795	T	0.9022	-0.3425	0.057	1.86934e-09	161651	0.963123	-0.3425	0.0570062	1.87687e-09	0
	rs2294008	UTR5	PSCA	8	143761931	T	0.642	-0.4326	0.0268	1.29722e-58	280526	0.628871	-0.361479	0.0283788	3.65138e-37	-0.392458
	rs200645096	intergenic	LY6K	8	143776719	A	0.6873	0.4156	0.0332	5.94618e-36	195509	0.812327	0.268894	0.0351535	2.02352e-14	0
	rs6026576	ncRNA_intronic	LOC101927932	20	57459167	A	0.3387	-0.1627	0.0271	1.92883e-09	281745	0.331714	-0.1627	0.0271017	1.93327e-09	0
Variants were mapped to GRCh37 reference genome.

### Sheet: ST13
Supplementary Table 13. Nonsynonymous variants in credible sets from fine-mapping analysis using SuSiE in East Asians.
#loci	Phenotype	SNP	CHR	POS	EA	NEA	EAF	BETA	SE	PIP	CS	Loci_lead	Func.refGene	Gene	ExonicFunc.refGene	AAChange.refGene
1	DU	rs4745	1	155106227	A	T	0.0917	-0.1577	0.0237	0.0520393	1	155133066	exonic	EFNA1	nonsynonymous SNV	EFNA1:NM_182685:exon3:c.A410T:p.D137V,EFNA1:NM_004428:exon4:c.A476T:p.D159V
2	DU	rs2233580	7	127253550	C	T	0.0896	-0.1957	0.0255	0.127791	1	127249659	exonic	PAX4	nonsynonymous SNV	PAX4:NM_001366111:exon6:c.G599A:p.R200H,PAX4:NM_001366110:exon8:c.G599A:p.R200H
2	GU	rs2233580	7	127253550	C	T	0.0901	-0.1101	0.0193	0.0195188	1	126945795	exonic	PAX4	nonsynonymous SNV	PAX4:NM_001366111:exon6:c.G599A:p.R200H,PAX4:NM_001366110:exon8:c.G599A:p.R200H
2	PU	rs2233580	7	127253550	C	T	0.0904	-0.1263	0.0166	0.0401582	1	127560541	exonic	PAX4	nonsynonymous SNV	PAX4:NM_001366111:exon6:c.G599A:p.R200H,PAX4:NM_001366110:exon8:c.G599A:p.R200H
2	BU	rs2233580	7	127253550	C	T	0.0891	-0.2747	0.0483	0.151834	1	126945795	exonic	PAX4	nonsynonymous SNV	PAX4:NM_001366111:exon6:c.G599A:p.R200H,PAX4:NM_001366110:exon8:c.G599A:p.R200H
2	DU	rs3824004	7	127253551	G	T	0.0285	-0.1634	0.0411	0.0102156	2	127249659	exonic	PAX4	nonsynonymous SNV	PAX4:NM_001366111:exon6:c.C598A:p.R200S,PAX4:NM_001366110:exon8:c.C598A:p.R200S
2	PU	rs3824004	7	127253551	G	T	0.0288	-0.1104	0.0268	0.00429039	0	127560541	exonic	PAX4	nonsynonymous SNV	PAX4:NM_001366111:exon6:c.C598A:p.R200S,PAX4:NM_001366110:exon8:c.C598A:p.R200S
2	BU	rs3824004	7	127253551	G	T	0.0283	-0.2515	0.0778	0.00307935	0	126945795	exonic	PAX4	nonsynonymous SNV	PAX4:NM_001366111:exon6:c.C598A:p.R200S,PAX4:NM_001366110:exon8:c.C598A:p.R200S
3	PU	rs12236219	9	97062981	C	T	0.2993	0.05	0.0097	0.00407495	1	97031548	exonic	ZNF169	nonsynonymous SNV	ZNF169:NM_001301275:exon5:c.C568T:p.R190C,ZNF169:NM_003448:exon5:c.C1144T:p.R382C,ZNF169:NM_194320:exon5:c.C1141T:p.R381C
3	PU	rs10993163	9	97082699	G	A	0.2964	0.0505	0.0098	0.00404312	1	97031548	exonic	NUTM2F	nonsynonymous SNV	NUTM2F:NM_017561:exon5:c.C1159T:p.P387S
3	PU	rs202099818	9	97087823	G	C	0.2967	0.0505	0.0101	0.00191124	1	97031548	exonic	NUTM2F	nonsynonymous SNV	NUTM2F:NM_017561:exon2:c.C410G:p.S137C
3	PU	rs75315722	9	97087857	G	A	0.2927	0.0511	0.0101	0.00254944	1	97031548	exonic	NUTM2F	nonsynonymous SNV	NUTM2F:NM_017561:exon2:c.C376T:p.L126F
4	DU	rs8176719	9	136132908	T	TC	0.4474	0.0924	0.0135	0.162183	1	136132908	exonic	ABO	unknown	UNKNOWN
4	PU	rs8176719	9	136132908	T	TC	0.4486	0.0667	0.0089	0.164886	1	136132908	exonic	ABO	unknown	UNKNOWN
5	DU	rs9579139	13	28552425	G	T	0.1841	-0.1413	0.0177	0.0805433	1	28567808	exonic	URAD	nonsynonymous SNV	URAD:NM_001105577:exon2:c.C340A:p.R114S
5	GU	rs9579139	13	28552425	G	T	0.1841	-0.0575	0.0136	0.0041055	0	28499583	exonic	URAD	nonsynonymous SNV	URAD:NM_001105577:exon2:c.C340A:p.R114S
5	PU	rs9579139	13	28552425	G	T	0.1848	-0.0839	0.0116	0.0338479	2	28499583	exonic	URAD	nonsynonymous SNV	URAD:NM_001105577:exon2:c.C340A:p.R114S
6	DU	rs1047781	19	49206631	A	T	0.3816	-0.1342	0.0163	0.457645	1	49196275	exonic	FUT2	nonsynonymous SNV	FUT2:NM_000511:exon2:c.A418T:p.I140F,FUT2:NM_001097638:exon2:c.A418T:p.I140F
6	PU	rs1047781	19	49206631	A	T	0.3826	-0.0857	0.0108	0.632786	1	49196275	exonic	FUT2	nonsynonymous SNV	FUT2:NM_000511:exon2:c.A418T:p.I140F,FUT2:NM_001097638:exon2:c.A418T:p.I140F
Variants were mapped to GRCh37 reference genome.

### Sheet: ST14
Supplementary Table 14. Logistic regression analysis for association of ABO blood group and FUT2 secretor status with peptic ulcers.
Blood group and secretor status		PUD			DU			GU			BU
		OR	95% C.I.	P	OR	95% C.I.	P	OR	95% C.I.	P	OR	95% C.I.	P
Blood group	O vs A,B,AB	1.14039	(1.12, 1.16)	1.64903e-15	1.21269	(1.18, 1.24)	9.76904e-14	1.12113	(1.1, 1.14)	1.75732e-09	1.26995	(1.21, 1.33)	1.26779e-06
	A vs B,AB,O	0.958132	(0.94, 0.97)	0.00654718	0.923132	(0.9, 0.95)	0.00145408	0.961938	(0.94, 0.98)	0.0318245	0.85745	(0.82, 0.9)	0.00160629
	B vs A,AB,O	0.947981	(0.93, 0.97)	0.00473884	0.913957	(0.89, 0.94)	0.00308777	0.961059	(0.94, 0.98)	0.0668881	0.913586	(0.86, 0.97)	0.121855
	AB vs A,B,O	0.923359	(0.9, 0.95)	0.0029714	0.951992	(0.91, 0.99)	0.244878	0.92164	(0.89, 0.95)	0.00825241	1.01816	(0.94, 1.1)	0.819885
Secretor status	Non-Secrtor vs Secretor	1.16	(1.13, 1.19)	1.24563e-11	1.28	(1.25, 1.33)	1.44621e-13	1.12	(1.09, 1.14)	1.06797e-05	1.31	(1.21, 1.38)	4.26709e-05
Blood group and secretor status		PUD			DU			GU			BU
		OR	95% C.I.	P	OR	95% C.I.	P	OR	95% C.I.	P	OR	95% C.I.	P
Blood group	O vs A,B,AB	1.13515	(1.12, 1.15)	6.00173e-14	1.21042	(1.18, 1.24)	5.62673e-13	1.11679	(1.1, 1.14)	1.36162e-08	1.28436	(1.22, 1.35)	6.91155e-07
	A vs B,AB,O	0.959884	(0.94, 0.98)	0.0108874	0.920052	(0.9, 0.94)	0.00117494	0.964607	(0.95, 0.98)	0.0512293	0.847332	(0.81, 0.89)	0.000919147
	B vs A,AB,O	0.950709	(0.93, 0.97)	0.00888713	0.918226	(0.89, 0.95)	0.00594878	0.96238	(0.94, 0.98)	0.0834912	0.911899	(0.86, 0.97)	0.123038
	AB vs A,B,O	0.926104	(0.9, 0.95)	0.0050693	0.957396	(0.92, 1.)	0.312472	0.922631	(0.89, 0.95)	0.010712	1.01779	(0.94, 1.1)	0.827353
Secretor status	Non-Secrtor vs Secretor	1.16531	(1.14, 1.19)	2.98631e-11	1.28722	(1.24, 1.33)	7.25379e-13	1.12436	(1.09, 1.15)	1.16099e-05	1.31021	(1.23, 1.4)	5.50413e-05

### Sheet: ST15
Supplementary Table 15. Logistic regression analysis for ABO-FUT2 interactions
Risk allele or factor		PU			DU			GU			BU
		OR	95% C.I.	P	OR	95% C.I.	P	OR	95% C.I.	P	OR	95% C.I.	P
Risk Allele dosage	rs8176719	1.1049	(1.08, 1.13)	1.18114e-07	1.15473	(1.12, 1.19)	2.07885e-06	1.09716	(1.07, 1.12)	1.79818e-05	1.23769	(1.17, 1.31)	0.00027786
	rs1047781	1.14543	(1.12, 1.17)	9.24979e-08	1.20602	(1.16, 1.26)	4.31614e-06	1.13514	(1.10, 1.17)	1.40913e-05	1.29861	(1.20, 1.40)	0.000893971
	rs1047781 x rs8176719	0.965068	(0.95, 0.98)	0.0645881	0.95095	(0.92, 0.98)	0.100042	0.962777	(0.94, 0.98)	0.0867494	0.898252	(0.85, 0.95)	0.0680187
Risk factors	Non Secretor status	1.15599	(1.12, 1.19)	1.16264e-07	1.30671	(1.25, 1.36)	1.85266e-10	1.11373	(1.08, 1.15)	0.000686964	1.398	(1.29, 1.51)	2.26664e-05
	Blood group O	1.13645	(1.12, 1.16)	5.51384e-13	1.21913	(1.19, 1.25)	1.55835e-12	1.11754	(1.09, 1.14)	5.03725e-08	1.30786	(1.24, 1.38)	4.68257e-07
	O x Non-Secretor	1.01948	(0.97, 1.07)	0.688999	0.95623	(0.89, 1.03)	0.54198	1.01972	(0.96, 1.08)	0.7276	0.810338	(0.70, 0.93)	0.136705
unrelated
Risk allele or factor		PU			DU			GU			BU
		OR	95% C.I.	P	OR	95% C.I.	P	OR	95% C.I.	P	OR	95% C.I.	P
Risk Allele dosage	rs8176719	1.09865	(1.08, 1.12)	1.0139e-06	1.14852	(1.11, 1.18)	7.7408e-06	1.09404	(1.07, 1.12)	4.74248e-05	1.25943	(1.19, 1.34)	0.000120849
	rs1047781	1.13668	(1.11, 1.17)	8.0958e-07	1.19239	(1.14, 1.24)	2.41263e-05	1.1307	(1.10, 1.16)	3.80537e-05	1.30773	(1.21, 1.42)	0.000879494
	rs1047781 x rs8176719	0.968061	(0.95, 0.99)	0.0990939	0.957428	(0.93, 0.99)	0.164116	0.961672	(0.94, 0.98)	0.0846359	0.885104	(0.83, 0.94)	0.0428335
Risk factors	Non Secretor status	1.15546	(1.12, 1.19)	2.33332e-07	1.29698	(1.24, 1.35)	1.43e-09	1.11779	(1.08, 1.15)	0.000586093	1.40134	(1.29, 1.52)	3.10575e-05
	Blood group O	1.13075	(1.11, 1.15)	1.32331e-11	1.21385	(1.18, 1.25)	1.38663e-11	1.11388	(1.09, 1.14)	2.40585e-07	1.32274	(1.25, 1.40)	2.80332e-07
	O x Non-Secretor	1.02226	(0.97, 1.07)	0.655139	0.971733	(0.90, 1.05)	0.701844	1.01471	(0.96, 1.07)	0.799147	0.810127	(0.70, 0.94)	0.144174

### Sheet: ST16
Supplementary Table 16. Overlap of lead variants associated with PUD and PUD subtypes in EAS with pQTL signals.
Study	Sample	Target(Gene Name)	Uniprot ID	pQTL	CHR:POS	EA	BETA	P	Trans/Cis	Lead_Variant	PUD_risk_allele	Allele_in_LD	Proxy_risk_allele	Aligned_beta	LD R2	Population
Ferkingstad, E.(2021)	plasma	KL	Q9UEF7	rs2974937	1:155168849	C	-0.05	5.49541e-10	trans	1:155133066:G:GGT	GT	-=T,GT=C	C	-0.05	0.6209	EAS
Ferkingstad, E.(2021)	plasma	CHGA	P10645	rs12801747	11:6286326	C	0.08	2.75423e-15	trans	11:6268546:G:A	A	G=T,A=C	C	0.08	0.8141	EAS
Ferkingstad, E.(2021)	plasma	NTS	P30990	rs148675590,rs57333138,rs759987943	13:28567808	A	0.06	4.46684e-11	trans	13:28567808:AAAC:A	A	AAC=AAC,-=-	A	0.06	1	EAS
Ferkingstad, E.(2021)	plasma	NHEJ1	Q9H9Q4	rs2272019	2:220002534	C	0.09	2.23872e-25	cis	2:219963550:C:T	T	C=C,T=A	A	-0.09	0.8887	EAS
Ferkingstad, E.(2021)	plasma	F10	P00742	rs2017869	22:24997309	C	-0.06	6.45654e-14	trans	22:25000229:A:T	A	A=G,T=C	G	0.06	0.9832	EAS
Ferkingstad, E.(2021)	plasma	PROS1	P07225	rs1807629	22:25002323	C	-0.05	1.54882e-09	trans	22:25000229:A:T	A	A=T,T=C	T	0.05	0.9581	EUR
Ferkingstad, E.(2021)	plasma	CBLIF	P27352	rs2920281	8:143760444	T	-0.09	1.23027e-30	trans	8:143761931:C:T	C	C=C,T=T	C	0.09	0.9373	EUR
Ferkingstad, E.(2021)	plasma	TIE1	P35590	rs950529388	9:136137065	G	0.22	4.46684e-111	trans	9:136132908:T:TC	T	-=A,C=G	A	-0.22	0.9468	EAS
Ferkingstad, E.(2021)	plasma	REG1A	P05451	rs950529388	9:136137065	G	0.14	9.54993e-49	trans	9:136132908:T:TC	T	-=A,C=G	A	-0.14	0.9468	EAS
Ferkingstad, E.(2021)	plasma	F8	P00451	rs950529388	9:136137065	G	0.45	0	trans	9:136132908:T:TC	T	-=A,C=G	A	-0.45	0.9468	EAS
Ferkingstad, E.(2021)	plasma	REG3G	Q6UW15	rs950529388	9:136137065	G	0.09	1.02329e-21	trans	9:136132908:T:TC	T	-=A,C=G	A	-0.09	0.9468	EAS
Ferkingstad, E.(2021)	plasma	REG1B	P48304	rs950529388	9:136137065	G	0.14	1.28825e-47	trans	9:136132908:T:TC	T	-=A,C=G	A	-0.14	0.9468	EAS
Ferkingstad, E.(2021)	plasma	GOLM1	Q8NBJ4	rs950529388	9:136137065	G	0.52	0	trans	9:136132908:T:TC	T	-=A,C=G	A	-0.52	0.9468	EAS
Ferkingstad, E.(2021)	plasma	MBL2	P11226	rs950529388	9:136137065	G	0.23	2.51189e-188	trans	9:136132908:T:TC	T	-=A,C=G	A	-0.23	0.9468	EAS
Ferkingstad, E.(2021)	plasma	CD209	Q9NNX6	rs950529388	9:136137065	G	0.88	0	trans	9:136132908:T:TC	T	-=A,C=G	A	-0.88	0.9468	EAS
Ferkingstad, E.(2021)	plasma	PNLIPRP1	P54315	rs950529388	9:136137065	G	0.08	4.57088e-18	trans	9:136132908:T:TC	T	-=A,C=G	A	-0.08	0.9468	EAS
Ferkingstad, E.(2021)	plasma	CASC4	Q6P4E1	rs950529388	9:136137065	G	0.22	1.99526e-133	trans	9:136132908:T:TC	T	-=A,C=G	A	-0.22	0.9468	EAS
Ferkingstad, E.(2021)	plasma	IMPAD1	Q9NX62	rs950529388	9:136137065	G	0.1	1.31826e-24	trans	9:136132908:T:TC	T	-=A,C=G	A	-0.1	0.9468	EAS
Ferkingstad, E.(2021)	plasma	ABO	P16442	rs950529388	9:136137065	G	1.34	0	cis	9:136132908:T:TC	T	-=A,C=G	A	-1.34	0.9468	EAS
Ferkingstad, E.(2021)	plasma	FAM3B	P58499	rs950529388	9:136137065	G	0.09	1.41254e-12	trans	9:136132908:T:TC	T	-=A,C=G	A	-0.09	0.9468	EAS
Ferkingstad, E.(2021)	plasma	FAM3D	Q96BQ1	rs950529388	9:136137065	G	0.14	7.24436e-21	trans	9:136132908:T:TC	T	-=A,C=G	A	-0.14	0.9468	EAS
Ferkingstad, E.(2021)	plasma	QSOX2	Q6ZRP7	rs950529388	9:136137065	G	0.23	8.31764e-53	trans	9:136132908:T:TC	T	-=A,C=G	A	-0.23	0.9468	EAS
Ferkingstad, E.(2021)	plasma	GOLM1	Q8NBJ4	rs950529388	9:136137065	G	0.25	4.16869e-55	trans	9:136132908:T:TC	T	-=A,C=G	A	-0.25	0.9468	EAS
Ferkingstad, E.(2021)	plasma	CASC4	Q6P4E1	rs975381715	9:136137106	A	0.42	0	trans	9:136132908:T:TC	T	-=G,C=A	G	-0.42	0.975	EAS
Ferkingstad, E.(2021)	plasma	PYY	P10082	rs975381715	9:136137106	A	-0.08	8.70964e-18	trans	9:136132908:T:TC	T	-=G,C=A	G	0.08	0.975	EAS
Ferkingstad, E.(2021)	plasma	SELE	P16581	rs975381715	9:136137106	A	-0.14	1.25893e-32	trans	9:136132908:T:TC	T	-=G,C=A	G	0.14	0.975	EAS
Ferkingstad, E.(2021)	plasma	HMOX1	P09601	rs950088295	9:136145471	G	0.06	1.20226e-11	trans	9:136132908:T:TC	T	-=A,C=G	A	-0.06	0.9337	EAS
Ferkingstad, E.(2021)	plasma	OBP2B	Q9NPH6	rs920065566	9:136149229	C	-0.07	6.30957e-16	cis	9:136132908:T:TC	T	-=T,C=C	T	0.07	0.946	EAS
Ferkingstad, E.(2021)	plasma	CCL28	Q9NRJ3	rs920065566	9:136149229	C	-0.14	1.69824e-51	trans	9:136132908:T:TC	T	-=T,C=C	T	0.14	0.946	EAS
Ferkingstad, E.(2021)	plasma	PNPLA2	Q96AD5	rs920065566	9:136149229	C	-0.06	6.45654e-12	trans	9:136132908:T:TC	T	-=T,C=C	T	0.06	0.946	EAS
Ferkingstad, E.(2021)	plasma	LGALS8	O00214	rs920065566	9:136149229	C	-0.08	1.94984e-10	trans	9:136132908:T:TC	T	-=T,C=C	T	0.08	0.946	EAS
Gudjonsson, A.(2022)	serum	F8	P00451	rs687621	9:136137065	G	0.382969	9.99124e-79	trans	9:136132908:T:TC	T	-=A,C=G	A	-0.382969	0.9468	EAS
Gudjonsson, A.(2022)	serum	CASC4	Q6P4E1	rs687621	9:136137065	G	0.270517	1.14738e-36	trans	9:136132908:T:TC	T	-=A,C=G	A	-0.270517	0.9468	EAS
Gudjonsson, A.(2022)	serum	LRRC32	Q14392	rs687621	9:136137065	G	0.253997	1.09224e-34	trans	9:136132908:T:TC	T	-=A,C=G	A	-0.253997	0.9468	EAS
Gudjonsson, A.(2022)	serum	B3GNT2	Q9NY97	rs514659	9:136142203	C	0.192852	7.26958e-20	trans	9:136132908:T:TC	T	-=A,C=C	A	-0.192852	0.9542	EAS
Gudjonsson, A.(2022)	serum	CD209	Q9NNX6	rs514659	9:136142203	C	0.92804	0	trans	9:136132908:T:TC	T	-=A,C=C	A	-0.92804	0.9542	EAS
Gudjonsson, A.(2022)	serum	VWF	P04275	rs514659	9:136142203	C	0.307266	6.69174e-51	trans	9:136132908:T:TC	T	-=A,C=C	A	-0.307266	0.9542	EAS
Gudjonsson, A.(2022)	serum	CHST15	Q7LFX5	rs9411378	9:136145425	A	-0.310809	1.06878e-38	trans	9:136132908:T:TC	T	-=C,C=A	C	0.310809	0.6406	EUR
Gudjonsson, A.(2022)	serum	GNS	P15586	rs9411378	9:136145425	A	-0.213968	3.90777e-19	trans	9:136132908:T:TC	T	-=C,C=A	C	0.213968	0.6406	EUR
Gudjonsson, A.(2022)	serum	SHANK3	Q9BYB0	rs2769071	9:136145974	G	0.342479	9.1773e-61	trans	9:136132908:T:TC	T	-=A,C=G	A	-0.342479	0.946	EAS
Gudjonsson, A.(2022)	serum	ABO	P16442	rs505922	9:136149229	C	1.47058	0	cis	9:136132908:T:TC	T	-=T,C=C	T	-1.47058	0.946	EAS
Gudjonsson, A.(2022)	serum	MBL2	P11226	rs505922	9:136149229	C	0.234791	6.80391e-28	trans	9:136132908:T:TC	T	-=T,C=C	T	-0.234791	0.946	EAS
Gudjonsson, A.(2022)	serum	PNPLA2	Q96AD5	rs505922	9:136149229	C	-0.185709	3.35404e-18	trans	9:136132908:T:TC	T	-=T,C=C	T	0.185709	0.946	EAS
Maik, P.(2021)	plasma	TFF1	P04155	rs4971093	1:155144300	A	-0.108	3.99e-16	trans	1:155133066:G:GGT	GT	-=A,GT=G	G	0.108	0.619	EAS
Maik, P.(2021)	plasma	CD209	Q9NNX6	rs597974	9:136144297	A	-0.832	0	trans	9:136132908:T:TC	T	-=A,C=G	A	-0.832	0.9379	EAS
Maik, P.(2021)	plasma	CBLIF	P27352	rs9411377	9:136145404	A	-0.181	3.83e-35	trans	9:136132908:T:TC	T	-=C,C=A	C	0.181	0.8699	EAS
Maik, P.(2021)	plasma	F8	P00451	rs9411377	9:136145404	A	0.633	0	trans	9:136132908:T:TC	T	-=C,C=A	C	-0.633	0.8699	EAS
Maik, P.(2021)	plasma	VWF	P04275	rs9411377	9:136145404	A	0.236	5.03e-58	trans	9:136132908:T:TC	T	-=C,C=A	C	-0.236	0.8699	EAS
Maik, P.(2021)	plasma	DHFR	P00374	rs9411377	9:136145404	A	0.114	4.14e-15	trans	9:136132908:T:TC	T	-=C,C=A	C	-0.114	0.8699	EAS
Maik, P.(2021)	plasma	MBL2	P11226	rs529565	9:136149500	T	-0.216	1.01e-52	trans	9:136132908:T:TC	T	-=T,C=C	T	-0.216	0.9379	EAS
Maik, P.(2021)	plasma	S100A16	Q96FQ6	rs529565	9:136149500	T	-0.202	4.81e-51	trans	9:136132908:T:TC	T	-=T,C=C	T	-0.202	0.9379	EAS
Maik, P.(2021)	plasma	REG1A	P05451	rs950529388	9:136137065	A	-0.175	2.21e-35	trans	9:136132908:T:TC	T	-=A,C=G	A	-0.175	0.9468	EAS
Maik, P.(2021)	plasma	REG1B	P48304	rs950529388	9:136137065	A	-0.17	1.13e-33	trans	9:136132908:T:TC	T	-=A,C=G	A	-0.17	0.9468	EAS
Maik, P.(2021)	plasma	SVEP1	Q4LDE5	rs950529388	9:136137065	A	-0.105	6.96e-15	trans	9:136132908:T:TC	T	-=A,C=G	A	-0.105	0.9468	EAS
Maik, P.(2021)	plasma	CHST11	Q9NPF2	rs950529388	9:136137065	A	-0.238	7.12e-68	trans	9:136132908:T:TC	T	-=A,C=G	A	-0.238	0.9468	EAS
Maik, P.(2021)	plasma	TFRC	P02786	rs1327163796	9:136143136	D	-0.145	3.72e-22	trans	9:136132908:T:TC	T	-=-,C=T	D	-0.145	0.823	EAS
Maik, P.(2021)	plasma	CLIC5	Q9NZA1	rs1588647366	9:136145907	D	-0.101	5.56e-15	trans	9:136132908:T:TC	T	-=-,C=A	D	-0.101	0.946	EAS
Maik, P.(2021)	plasma	REG3G	Q6UW15	rs514659	9:136142203	A	-0.118	5.02e-18	trans	9:136132908:T:TC	T	-=A,C=C	A	-0.118	0.9542	EAS
Maik, P.(2021)	plasma	ABO	P16442	rs576125	9:136144309	A	1.228	0	cis	9:136132908:T:TC	T	-=G,C=A	G	-1.228	0.9379	EAS
Maik, P.(2021)	plasma	LRRC32	Q14392	rs576125	9:136144309	A	0.254	2.18e-83	trans	9:136132908:T:TC	T	-=G,C=A	G	-0.254	0.9379	EAS
Maik, P.(2021)	plasma	NFASC	O94856	rs1834888680	9:136145993	D	-0.109	3.03e-14	trans	9:136132908:T:TC	T	-=AGAAGGGAAATTAATAAATATT,C=-	AGAAGGGAAATTAATAAATATT	0.109	0.9501	EAS
Maik, P.(2021)	plasma	A4GALT	Q9NPC4	rs13292932	9:136145419	A	0.107	4.46e-14	trans	9:136132908:T:TC	T	-=C,C=A	C	-0.107	0.8738	EAS
Maik, P.(2021)	plasma	CASC4	Q6P4E1	rs189262702	9:136146068	D	-0.319	1.22e-126	trans	9:136132908:T:TC	T	-=-,C=T	D	-0.319	0.9338	EAS
Maik, P.(2021)	plasma	NHEJ1	Q9H9Q4	rs6713887	2:220026369	T	-0.182	4e-41	cis	2:219963550:C:T	T	C=G,T=T	T	-0.182	0.8887	EAS
Sun, B.B. (2018)	plasma	CHSTB	Q9NPF2	rs687621	9:136137065	G	0.18	1.3e-11	trans	9:136132908:T:TC	T	-=A,C=G	A	-0.18	0.9468	EAS
Sun, B.B. (2018)	plasma	DSG2	Q14126	rs687621	9:136137065	G	0.22	3.6e-17	trans	9:136132908:T:TC	T	-=A,C=G	A	-0.22	0.9468	EAS
Sun, B.B. (2018)	plasma	F8	P00451	rs9411377	9:136145404	A	0.51	2.8e-80	trans	9:136132908:T:TC	T	-=C,C=A	C	-0.51	0.8699	EAS
Sun, B.B. (2018)	plasma	TECK	O15444	rs9411378	9:136145425	A	-0.21	4.4e-13	trans	9:136132908:T:TC	T	-=C,C=A	C	0.21	0.6406	EUR
Sun, B.B. (2018)	plasma	DYR	P00374	rs676457	9:136146227	T	0.19	2.5e-12	trans	9:136132908:T:TC	T	-=A,C=T	A	-0.19	0.946	EAS
Sun, B.B. (2018)	plasma	MBL2	P11226	rs139840563	9:136146448	T	0.24	4.8e-19	trans	9:136132908:T:TC	T	-=AAGAC,C=-	AAGAC	-0.24	0.946	EAS
Sun, B.B. (2018)	plasma	ABO	P16442	rs505922	9:136149229	C	1.3	0	cis	9:136132908:T:TC	T	-=T,C=C	T	-1.3	0.946	EAS
Sun, B.B. (2018)	plasma	CD209	Q9NNX6	rs505922	9:136149229	C	0.83	1.3e-301	trans	9:136132908:T:TC	T	-=T,C=C	T	-0.83	0.946	EAS
Sun, B.B. (2022)	plasma	EFNA1	P20827	rs4390169	1:155106054	G	0.31404	1.10679e-170	cis	1:155133066:G:GGT	GT	-=A,GT=G	G	0.31404	0.8107	EAS
Sun, B.B. (2022)	plasma	HAO1	Q9UJM8	rs12904	1:155106697	A	-0.057653	4.18035e-07	trans	1:155133066:G:GGT	GT	-=A,GT=G	G	0.057653	0.8107	EAS
Sun, B.B. (2022)	plasma	ALPP	P05187	rs12743084	1:155161168	G	0.062013	1.77636e-09	trans	1:155133066:G:GGT	GT	-=G,GT=C	C	-0.062013	0.6209	EAS
Sun, B.B. (2022)	plasma	GGT1	P19440	rs2006227	22:24995756	A	0.254359	1.17944e-118	cis	22:25000229:A:T	A	A=C,T=A	C	-0.254359	0.9873	EAS
Sun, B.B. (2022)	plasma	CBLIF	P27352	rs34635647	8:143756890	G	-0.051398	2.70232e-06	trans	8:143761931:C:T	C	C=A,T=G	A	0.051398	0.9694	EAS
Sun, B.B. (2022)	plasma	TFF2	Q03403	rs2978981	8:143759137	T	-0.050308	6.95813e-06	trans	8:143761931:C:T	C	C=C,T=T	C	0.050308	0.992	EUR
Sun, B.B. (2022)	plasma	GHRL	Q9UBU3	rs11786721	8:143760179	C	0.069444	8.49477e-10	trans	8:143761931:C:T	C	C=T,T=C	T	-0.069444	0.9072	EUR
Sun, B.B. (2022)	plasma	PLA2G10	O15496	rs2976388	8:143760256	A	-0.256801	3.16889e-122	trans	8:143761931:C:T	C	C=G,T=A	G	0.256801	0.9371	EUR
Sun, B.B. (2022)	plasma	ADGRG2	Q8IZP9	rs8176719	9:136132908	TC	0.049787	1.07834e-05	trans	9:136132908:T:TC	T	-=-,C=C	T	-0.049787	1	EAS
Sun, B.B. (2022)	plasma	LAYN	Q6UX15	rs8176719	9:136132908	TC	0.069937	3.79108e-10	trans	9:136132908:T:TC	T	-=-,C=C	T	-0.069937	1	EAS
Sun, B.B. (2022)	plasma	SCARA5	Q6ZMJ2	rs8176719	9:136132908	TC	0.102555	2.7918e-21	trans	9:136132908:T:TC	T	-=-,C=C	T	-0.102555	1	EAS
Sun, B.B. (2022)	plasma	THBS4	P35443	rs8176719	9:136132908	TC	0.051665	1.4935e-05	trans	9:136132908:T:TC	T	-=-,C=C	T	-0.051665	1	EAS
Sun, B.B. (2022)	plasma	RGMA	Q96B86	rs657152	9:136139265	A	0.050102	2.3951e-05	trans	9:136132908:T:TC	T	-=C,C=A	C	-0.050102	0.9713	EUR
Sun, B.B. (2022)	plasma	NOS3	P29474	-	9:136141646	C	0.065505	8.07749e-08	trans	9:136132908:T:TC	T	-=AA,C=-	AA	-0.065505	0.9502	EAS
Sun, B.B. (2022)	plasma	CTSS	P25774	rs545971	9:136143372	T	-0.065829	2.52287e-07	trans	9:136132908:T:TC	T	-=C,C=T	C	0.065829	0.9542	EAS
Sun, B.B. (2022)	plasma	PTPRS	Q13332	rs545971	9:136143372	T	0.056867	2.53936e-06	trans	9:136132908:T:TC	T	-=C,C=T	C	-0.056867	0.9542	EAS
Sun, B.B. (2022)	plasma	CRIP2	P52943	rs495203	9:136145240	T	0.073539	3.26693e-10	trans	9:136132908:T:TC	T	-=C,C=T	C	-0.073539	0.946	EAS
Sun, B.B. (2022)	plasma	CKMT1A_CKMT1B	P12532	rs13292932	9:136145419	A	0.066327	1.85725e-07	trans	9:136132908:T:TC	T	-=C,C=A	C	-0.066327	0.8738	EAS
Sun, B.B. (2022)	plasma	SOD2	P04179	rs9411378	9:136145425	A	0.060296	1.99756e-05	trans	9:136132908:T:TC	T	-=C,C=A	C	-0.060296	0.6406	EUR
Sun, B.B. (2022)	plasma	TIMD4	Q96H15	rs9411378	9:136145425	A	0.102815	2.48331e-14	trans	9:136132908:T:TC	T	-=C,C=A	C	-0.102815	0.6406	EUR
Sun, B.B. (2022)	plasma	CA4	P22748	rs582118	9:136145471	G	0.162135	7.29843e-43	trans	9:136132908:T:TC	T	-=A,C=G	A	-0.162135	0.9337	EAS
Sun, B.B. (2022)	plasma	CRNN	Q9UBG3	rs582118	9:136145471	G	0.055791	2.12335e-07	trans	9:136132908:T:TC	T	-=A,C=G	A	-0.055791	0.9337	EAS
Sun, B.B. (2022)	plasma	CD28	P10747	rs34357864	9:136145907	GA	0.077011	2.93836e-10	trans	9:136132908:T:TC	T	-=-,C=A	T	-0.077011	0.946	EAS
Sun, B.B. (2022)	plasma	FGF23	Q9GZV9	rs34357864	9:136145907	GA	0.087672	4.50553e-13	trans	9:136132908:T:TC	T	-=-,C=A	T	-0.087672	0.946	EAS
Sun, B.B. (2022)	plasma	FCGR2A	P12318	rs782819119	9:136145993	A	0.047179	1.25484e-06	trans	9:136132908:T:TC	T	-=AGAAGGGAAATTAATAAATATT,C=-	AGAAGGGAAATTAATAAATATT	-0.047179	0.9501	EAS
Sun, B.B. (2022)	plasma	GUCA2A	Q02747	rs782819119	9:136145993	A	0.065624	9.01672e-08	trans	9:136132908:T:TC	T	-=AGAAGGGAAATTAATAAATATT,C=-	AGAAGGGAAATTAATAAATATT	-0.065624	0.9501	EAS
Sun, B.B. (2022)	plasma	ULBP2	Q9BZM5	rs677355	9:136146046	A	0.138786	2.33325e-36	trans	9:136132908:T:TC	T	-=G,C=A	G	-0.138786	0.938	EAS
Sun, B.B. (2022)	plasma	BST2	Q10589	rs505922	9:136149229	C	0.104532	1.95371e-18	trans	9:136132908:T:TC	T	-=T,C=C	T	-0.104532	0.946	EAS
Sun, B.B. (2022)	plasma	CD209	Q9NNX6	rs505922	9:136149229	C	0.824961	0	trans	9:136132908:T:TC	T	-=T,C=C	T	-0.824961	0.946	EAS
Sun, B.B. (2022)	plasma	CLEC4G	Q6UXB4	rs505922	9:136149229	C	0.29095	8.06729e-133	trans	9:136132908:T:TC	T	-=T,C=C	T	-0.29095	0.946	EAS
Sun, B.B. (2022)	plasma	ENTPD6	O75354	rs505922	9:136149229	C	0.137808	1.39505e-38	trans	9:136132908:T:TC	T	-=T,C=C	T	-0.137808	0.946	EAS
Sun, B.B. (2022)	plasma	FCGR2B	P31994	rs505922	9:136149229	C	-0.176319	4.0505e-51	trans	9:136132908:T:TC	T	-=T,C=C	T	0.176319	0.946	EAS
Sun, B.B. (2022)	plasma	FGFR2	P21802	rs505922	9:136149229	C	0.049901	2.36393e-05	trans	9:136132908:T:TC	T	-=T,C=C	T	-0.049901	0.946	EAS
Sun, B.B. (2022)	plasma	GCNT1	Q02742	rs505922	9:136149229	C	0.07475	8.84145e-10	trans	9:136132908:T:TC	T	-=T,C=C	T	-0.07475	0.946	EAS
Sun, B.B. (2022)	plasma	GP2	P55259	rs505922	9:136149229	C	0.553258	0	trans	9:136132908:T:TC	T	-=T,C=C	T	-0.553258	0.946	EAS
Sun, B.B. (2022)	plasma	LGALS4	P56470	rs505922	9:136149229	C	-0.518839	0	trans	9:136132908:T:TC	T	-=T,C=C	T	0.518839	0.946	EAS
Sun, B.B. (2022)	plasma	LGALS7_LGALS7B	P47929	rs505922	9:136149229	C	0.313786	1.94327e-163	trans	9:136132908:T:TC	T	-=T,C=C	T	-0.313786	0.946	EAS
Sun, B.B. (2022)	plasma	LY9	Q9HBG7	rs505922	9:136149229	C	0.055977	1.47139e-06	trans	9:136132908:T:TC	T	-=T,C=C	T	-0.055977	0.946	EAS
Sun, B.B. (2022)	plasma	VAMP5	O95183	rs505922	9:136149229	C	0.063238	6.05446e-07	trans	9:136132908:T:TC	T	-=T,C=C	T	-0.063238	0.946	EAS
Sun, B.B. (2022)	plasma	VWF	P04275	rs505922	9:136149229	C	0.313281	4.50046e-149	trans	9:136132908:T:TC	T	-=T,C=C	T	-0.313281	0.946	EAS
Sun, B.B. (2022)	plasma	IDS	P22304	rs529565	9:136149500	C	-0.056545	5.44344e-06	trans	9:136132908:T:TC	T	-=T,C=C	T	0.056545	0.9379	EAS
Sun, B.B. (2022)	plasma	REG1A	P05451	rs529565	9:136149500	C	0.138861	1.8506e-33	trans	9:136132908:T:TC	T	-=T,C=C	T	-0.138861	0.9379	EAS
Sun, B.B. (2022)	plasma	REG1B	P48304	rs529565	9:136149500	C	0.156635	7.202e-43	trans	9:136132908:T:TC	T	-=T,C=C	T	-0.156635	0.9379	EAS
Sun, B.B. (2022)	plasma	CNTN5	O94779	rs10993170	9:97108540	C	0.2285	1.03373e-22	trans	9:97031548:G:C	G	G=G,C=C	G	-0.2285	0.6625	EAS
Variants were mapped to GRCh37 reference genome.
																				KL
																				CHGA
																				NTS
																				NHEJ1
																				F10
																				PROS1
																				LRP8
																				MRPL55
																				TFF3
																				CBLIF
																				TIE1
																				REG1A
																				F8
																				REG3G
																				REG1B
																				GOLM1
																				MBL2
																				CD209
																				PNLIPRP1
																				CASC4
																				IMPAD1
																				ABO
																				FAM3B
																				FAM3D
																				QSOX2
																				PYY
																				SELE
																				HMOX1
																				OBP2B
																				CCL28
																				PNPLA2
																				LGALS8
																				LRRC32
																				B3GNT2
																				VWF
																				CHST15
																				GNS
																				SHANK3
																				GRN
																				TFF1
																				DHFR
																				S100A16
																				SVEP1
																				CHST11
																				TFRC
																				CLIC5
																				NFASC
																				A4GALT
																				CHSTB
																				DSG2
																				TECK
																				DYR
																				EFNA1
																				HAO1
																				ALPP
																				GGT1
																				CD70
																				TACSTD2
																				CBLIF
																				TFF2
																				GHRL
																				PLA2G10
																				ADGRG2
																				LAYN
																				SCARA5
																				THBS4
																				RGMA
																				NOS3
																				CTSS
																				PTPRS
																				CRIP2
																				CKMT1A_CKMT1B
																				SOD2
																				TIMD4
																				CA4
																				CRNN
																				CD28
																				FGF23
																				FCGR2A
																				GUCA2A
																				ULBP2
																				BST2
																				CLEC4G
																				ENTPD6
																				FCGR2B
																				FGFR2
																				GCNT1
																				GP2
																				LGALS4
																				LGALS7_LGALS7B
																				LY9
																				VAMP5
																				IDS
																				CNTN5

### Sheet: ST17
Supplementary Table 17. Significant proteomic associations with ABO blood and FUT2 secretor status in concordant directions.
UKBPPP ProteinID:Protein Panel	Tested variable							Directions
	A	AB	B	secretor	secretor*A	secretor*AB	secretor*B
AMIGO2:Q86SJ2:OID21370:v1:Oncology	-0.148			-0.058				-??-???
AMY2A:P04746:OID20333:v1:Cardiometabolic	-0.198	-0.155		-0.087				-?--???
AMY2B:P19961:OID20340:v1:Cardiometabolic	-0.199	-0.147		-0.091				-?--???
CA9:Q16790:OID21417:v1:Oncology	0.07		0.087	0.069	0.14			++?++??
CBLIF:P27352:OID20179:v1:Cardiometabolic	-0.211	-0.264	-0.223	-0.079				----???
CEACAM1:P13688:OID21528:v1:Oncology	-0.237	-0.129		-0.062				-?--???
CKMT1A_CKMT1B:P12532:OID20721:v1:Inflammation	0.072	0.171		0.158				+?++???
CRNN:Q9UBG3:OID21427:v1:Oncology	0.074	0.123	0.101	0.075				++++???
CTRB1:P17538:OID21150:v1:Neurology	-0.095			-0.064				-??-???
CX3CL1:P78423:OID20976:v1:Neurology	-0.107			-0.117				-??-???
DSC2:Q02487:OID21079:v1:Neurology			0.135	0.184				?+?+???
DSG2:Q14126:OID21113:v1:Neurology	0.198	0.516	0.553	0.077				++++???
FABP2:P12104:OID20200:v1:Cardiometabolic	0.076			0.085				+??+???
FGF19:O95750:OID20715:v1:Inflammation			0.224	0.418			0.304	?+?+??+
GALNT3:Q14435:OID20471:v1:Inflammation	0.413	0.281		0.333	0.579	0.448		+?++++?
GCG:P01275:OID21263:v1:Oncology	-0.07			-0.097				-??-???
GCNT1:Q02742:OID21379:v1:Oncology	0.116	0.126		0.146	0.202			+?+++??
IFNGR2:P38484:OID20941:v1:Neurology			0.132	0.119	-0.133			?+?+-??
KEL:P23276:OID20881:v1:Neurology	-0.36	-0.239		-0.09				-?--???
L1CAM:P32004:OID21484:v1:Oncology	-0.437	-0.262		-0.072				-?--???
LGALS3:P17931:OID20284:v1:Cardiometabolic	-0.061			-0.139				-??-???
MANSC1:Q9H8J5:OID21492:v1:Oncology	-0.087			-0.079				-??-???
NECTIN4:Q96NY8:OID21490:v1:Oncology			0.089	0.063				?+?+???
REG1A:P05451:OID20415:v1:Cardiometabolic	0.199	0.257	0.203	0.36	0.144			+++++??
REG1B:P48304:OID20266:v1:Cardiometabolic	0.225	0.28	0.206	0.338	0.145			+++++??
SCG2:P13521:OID21400:v1:Oncology	-0.065			-0.147				-??-???
SDC1:P18827:OID20169:v1:Cardiometabolic	-0.103			-0.132	-0.122			-??--??
SIGLEC9:Q9Y336:OID21390:v1:Oncology	-0.174	-0.148		-0.056				-?--???
SPINK5:Q9NQ38:OID21148:v1:Neurology	-0.048			-0.341				-??-???
SPON1:Q9HCB6:OID20759:v1:Inflammation		0.127	0.185	0.137			0.21	?+++??+
TFF2:Q03403:OID20787:v1:Inflammation	0.051			0.104				+??+???
Coefficients for the tested variables were shown.

### Sheet: ST18
Supplementary Table 18. H.pylori infection status of participants in TMM-50K.
HP status	Control		PUD		DU		GU		BU
	Age (mean±SD)	N	Age (mean±SD)	N	Age (mean±SD)	N	Age (mean±SD)	N	Age (mean±SD)	N
HP-positive (>=10U/ml)	63.25 ± 8.56	16963	63.36 ± 7.98	1885	63.14 ± 8.08	1078	63.58 ± 7.87	1084	63.35 ± 7.99	277
HP-negative(<10U/ml)	58.27 ± 12.45	26432	62.66 ± 8.90	3372	62.34 ± 9.04	1773	62.84 ± 8.83	2140	62.28 ± 9.10	541
Total	60.22 ± 11.35	43395	62.91 ± 8.59	5257	62.64 ± 8.70	2851	63.08 ± 8.53	3224	62.65 ± 8.75	818
Note: H.pylori infection status was determined by serum anti-H.pylori IgG level.
HP-positive status was defined as serum anti-H.pylori IgG level >=10U/ml ,and HP-negative was < 10U/ml.

### Sheet: ST19
Supplementary Table 19. Colocalization analysis of HP-dependent and HP-unrelated loci.
Phenotype	SNP	NSNPS	PP.H0.abf	PP.H1.abf	PP.H2.abf	PP.H3.abf	PP.H4.abf
PUD	11:6268546:G:A	4746	0.439333	0.120512	0.291597	0.0799185	0.0686391
GU	11:6268546:G:A	4740	0.543021	0.183103	0.193846	0.0653487	0.0146815
DU	11:6268546:G:A	4740	0.418061	0.177527	0.266058	0.112955	0.0253981
BU	11:6268546:G:A	4730	0.454423	0.184146	0.24312	0.0984998	0.0198119
PUD	9:97031548:G:C	4681	0.0769873	0.643862	0.0257042	0.214931	0.0385155
GU	9:97031548:G:C	4669	0.380965	0.312667	0.15836	0.129952	0.0180561
DU	9:97031548:G:C	4673	0.0383084	0.684429	0.0128375	0.229323	0.0351016
BU	9:97031548:G:C	4654	0.186638	0.521205	0.0695407	0.194171	0.0284449
Trait 1 : GWAS of specified phenotype in HP-negative (HP-) individuals
Trait 2: GWAS of specified phenotype in HP-positive (HP+) individuals
H0: neither trait has a genetic association in the region
H1: only trait 1 has a genetic association in the region
H2: only trait 2 has a genetic association in the region
H3: both traits are associated, but with different causal variants
H4: both traits are associated and share a single causal variant

### Sheet: ST20
Supplementary Table 20. Effect size comparison of PUD signals between DU and GU in East Asians.
			DU			GU
SNPID	EA	NEA	BETA	SE	P	BETA	SE	P	Q	HetP	HetP<0.05
1:155133066:G:GGT	G	GGT	-0.1709	0.0254	1.695e-11	-0.0136	0.0194	0.4833	24.222	8.58446e-07	True
2:182502860:T:C	C	T	0.7893	0.1982	6.816e-05	0.9262	0.1733	9.033e-08	0.270379	0.603078	False
2:219963550:C:T	T	C	0.0912	0.0155	3.704e-09	0.0532	0.0119	7.744e-06	3.78149	0.0518225	False
3:16981683:G:T	T	G	0.0778	0.0136	9.773e-09	0.0565	0.0105	6.368e-08	1.53684	0.215089	False
3:169136565:C:G	G	C	-0.1008	0.0151	2.539e-11	-0.0183	0.0116	0.1155	18.7722	1.47296e-05	True
3:171491650:T:G	G	T	-0.0939	0.0172	4.83e-08	-0.0425	0.0133	0.001347	5.58873	0.0180764	True
4:47634802:A:AT	A	AT	0.1069	0.0184	5.875e-09	0.0228	0.0142	0.1077	13.0929	0.00029641	True
4:124538120:T:C	C	T	-0.0606	0.0158	0.0001193	-0.0609	0.0123	7.472e-07	0.000224	0.988046	False
5:40729974:T:C	C	T	0.1189	0.0138	5.552e-18	0.0655	0.0106	6.387e-10	9.41731	0.00214947	True
6:26162679:G:A	A	G	0.1651	0.0283	5.155e-09	0.0266	0.0215	0.2153	15.1862	9.74146e-05	True
6:131582218:C:T	T	C	0.2666	0.0586	5.35e-06	0.1961	0.0454	1.542e-05	0.904484	0.341582	False
7:127046841:G:A	A	G	0.2573	0.0567	5.621e-06	0.1973	0.0433	5.087e-06	0.7073	0.400342	False
7:127560541:G:A	A	G	0.2101	0.0287	2.652e-13	0.1326	0.022	1.682e-09	4.59302	0.0321024	True
8:143761931:C:T	T	C	-0.4143	0.0141	7.69e-189	-0.1396	0.0107	1.374e-38	240.856	2.55933e-54	True
8:143776719:A:C	C	A	-0.4185	0.0177	6.64e-124	-0.1366	0.0135	4.072e-24	160.366	9.41351e-37	True
8:143842101:G:A	A	G	-0.2668	0.0241	1.543e-28	-0.1009	0.0184	4.327e-08	29.9366	4.46407e-08	True
8:143868011:T:C	C	T	0.2607	0.0296	1.285e-18	0.0814	0.023	0.0003936	22.8789	1.72537e-06	True
9:80649703:A:C	C	A	0.0831	0.0148	2.105e-08	0.0358	0.0114	0.001718	6.41057	0.0113443	True
9:97031548:G:C	C	G	-0.0611	0.0146	2.909e-05	-0.0513	0.0112	4.962e-06	0.283639	0.594326	False
9:136132908:T:TC	TC	T	-0.0924	0.0135	8.956e-12	-0.0556	0.0104	9.221e-08	4.6632	0.0308157	True
11:6268546:G:A	A	G	0.1198	0.0238	5.011e-07	0.0649	0.0183	0.0004013	3.34396	0.0674522	False
11:68826155:A:G	G	A	0.093	0.0159	4.984e-09	0.0372	0.0123	0.002428	7.70512	0.00550643	True
13:28499583:CCCCTCCTCT:C	CCCCTCCTCT	C	-0.0955	0.0151	2.303e-10	-0.0665	0.0116	9.968e-09	2.31955	0.127757	False
13:28567808:AAAC:A	A	AAAC	0.1468	0.0181	4.897e-16	0.0633	0.0139	5.065e-06	13.3871	0.000253366	True
14:95298230:C:G	G	C	0.4655	0.1158	5.86e-05	0.0943	0.086	0.2728	6.6227	0.0100687	True
17:39867248:C:T	T	C	0.1107	0.0157	1.58e-12	0.0637	0.0122	1.691e-07	5.58774	0.0180866	True
17:39913256:A:G	G	A	0.0664	0.0136	1.068e-06	0.0613	0.0105	5.13e-09	0.088107	0.766598	False
19:49196275:A:G	G	A	0.1363	0.0162	3.381e-17	0.0644	0.0125	2.849e-07	12.3471	0.000441671	True
20:6673542:T:C	C	T	0.0925	0.0159	5.697e-09	0.0245	0.0122	0.04452	11.5125	0.000691293	True
20:57471283:A:AT	A	AT	-0.1126	0.0152	1.318e-13	-0.056	0.0117	1.762e-06	8.70698	0.00316994	True
22:25000229:A:T	T	A	-0.0988	0.0155	2.089e-10	-0.0638	0.012	1.121e-07	3.18803	0.0741794	False
Variants were mapped to GRCh37 reference genome.

### Sheet: ST21
Supplementary Table 21. Polygenicity estimation using SbayesS in East Asians.
Phenotype	Pi	Pi_sd	S	S_sd	hsq	hsq_sd	Pi_R	S_R	hsq_R
Prostate cancer	0.000188	3.9e-05	-0.483564	0.220839	0.141007	0.007582	1.015	1.019	1.001
Colorectal cancer	0.000943	0.00024	-0.404143	0.21285	0.075844	0.008617	1.006	1.006	1.005
Duodenal ulcers	0.001006	0.000224	-0.343891	0.175802	0.083928	0.006978	1.007	1.007	1.004
Arrhythmia	0.001087	0.000201	-0.361741	0.167148	0.080281	0.005321	1	1.003	1
Rheumatoid arthritis	0.001622	0.000363	-0.596115	0.170432	0.126278	0.012269	1.002	1.002	1
Urolithiasis	0.002189	0.000446	-0.437347	0.204089	0.102012	0.00948	1.005	1.013	1.004
Peptic ulcers	0.002206	0.000341	-0.315065	0.165144	0.055262	0.003621	1.003	1.003	1.001
Asthma	0.002423	0.000402	-0.429973	0.164024	0.115913	0.008455	1.004	1.008	1.002
Gastric ulcers	0.002495	0.000544	-0.442682	0.235138	0.042341	0.004272	1.012	1.011	1.01
Coronary artery disease	0.004798	0.000395	-0.40937	0.080503	0.150682	0.004648	1.001	1	1
Type 2 diabetes	0.005846	0.000358	-0.494222	0.056417	0.219323	0.004496	1	1.001	1
Observed-scale heritability was converted to liability-scaled heritability based on the prevalence eatimated from population-based TMM cohort.

### Sheet: ST22
Supplementary Table 22. Associations of polygenic risk scores with PUD and PUD subtypes in BBJ1-180K.
PRS	PU				GU				DU				BU
	OR	CI	p	delta_auc	OR	CI	p	delta_auc	OR	CI	p	delta_auc	OR	CI	p	delta_auc
PU_PRS	1.1178	(1.1,1.13)	8.8476e-48	0.009817	1.08331	(1.06,1.1)	1.03124e-19	0.007373	1.21674	(1.19,1.25)	4.36568e-58	0.024979	1.2133	(1.16,1.27)	1.50222e-16	0.022226
PUD(HP-)_PRS	1.09036	(1.07,1.11)	1.13245e-29	0.004067	1.06389	(1.05,1.08)	1.7901e-12	0.005884	1.16103	(1.13,1.19)	1.21406e-34	0.018436	1.14678	(1.1,1.2)	4.40548e-09	0.013975
PUD(HP+)_PRS	1.05485	(1.04,1.07)	3.01053e-12	0.001344	1.0371	(1.02,1.06)	3.45442e-05	0.005139	1.10845	(1.08,1.14)	2.71951e-17	0.009671	1.11884	(1.07,1.17)	1.56392e-06	0.011369
GU_PRS	1.0694	(1.05,1.09)	2.50996e-18	0.007579	1.04855	(1.03,1.07)	7.98474e-08	0.005448	1.12596	(1.1,1.15)	2.833e-22	0.010983	1.12035	(1.07,1.17)	1.28955e-06	0.010737
GU(HP-)_PRS	1.06183	(1.05,1.08)	4.2023e-15	0.001765	1.04397	(1.03,1.06)	9.65588e-07	0.005429	1.10859	(1.08,1.14)	2.16791e-17	0.009562	1.10013	(1.05,1.15)	4.29871e-05	0.012842
GU(HP+)_PRS	1.02881	(1.01,1.04)	0.000214172	0.000156	1.01934	(1,1.04)	0.0299669	0.004767	1.05746	(1.03,1.08)	4.65999e-06	0.001633	1.06516	(1.02,1.12)	0.00706947	0.00932
DU_PRS	1.11698	(1.1,1.13)	2.95901e-47	0.010044	1.07804	(1.06,1.1)	1.32463e-17	0.007195	1.22987	(1.2,1.26)	1.99034e-64	0.025247	1.224	(1.17,1.28)	6.0185e-18	0.024399
DU(HP-)_PRS	1.09634	(1.08,1.11)	3.30236e-33	0.008493	1.06242	(1.04,1.08)	5.90755e-12	0.00628	1.18394	(1.16,1.21)	1.48431e-43	0.021001	1.15256	(1.1,1.21)	1.31499e-09	0.015344
DU(HP+)_PRS	1.06618	(1.05,1.08)	5.2752e-17	0.006246	1.04948	(1.03,1.07)	3.90678e-08	0.002638	1.11621	(1.09,1.14)	1.51054e-19	0.011353	1.12289	(1.07,1.18)	6.8645e-07	0.012346
BU_PRS	1.07574	(1.06,1.09)	2.7012e-21	0.008174	1.05478	(1.04,1.07)	1.72802e-09	0.005077	1.13477	(1.11,1.16)	6.20777e-25	0.012074	1.13458	(1.08,1.19)	8.16096e-08	0.012523
BU(HP-)_PRS	1.06166	(1.05,1.08)	6.40708e-15	0.006454	1.04355	(1.03,1.06)	1.35446e-06	0.005207	1.11158	(1.09,1.14)	4.45375e-18	0.008825	1.10933	(1.06,1.16)	9.58654e-06	0.013944
BU(HP+)_PRS	1.02361	(1.01,1.04)	0.00230809	0.000161	1.01954	(1,1.04)	0.0278928	0.00482	1.03754	(1.01,1.06)	0.00246428	-0.001039	1.04523	(1,1.09)	0.0585146	0.006729
HP_PRS	1.00947	(0.99,1.02)	0.218647	0.0002	1.00738	(0.99,1.02)	0.403933	0.003579	1.02007	(1,1.04)	0.102756	-0.0013	1.03508	(0.99,1.08)	0.140706	0.007212
HP : H.pylori
HP+ : GWAS conducted in individuals with HP-infection.
HP- : GWAS conducted in individuals without HP-infection.
PRS models were derived form TMM-50K.
delta_auc : differences in AUC for models including thePRS and baseline models

### Sheet: ST23
Supplementary Table 23. Effect size comparison of PUD signals between DU and GC in East Asians.
			DU			GC
SNPID	EA	NEA	BETA	SE	P	BETA	SE	P	Q	HetP	HetP<0.05
1:155133066:G:GGT	G	GGT	-0.1709	0.0254	1.695e-11	0.228992	0.034301	2.45573e-11	87.7823	7.30713e-21	True
2:219963550:C:T	T	C	0.0912	0.0155	3.704e-09	-0.05851	0.020662	0.0046292	33.5943	6.78915e-09	True
3:16981683:G:T	T	G	0.0778	0.0136	9.773e-09	0.020809	0.018001	0.247684	6.3812	0.0115336	True
3:169136565:C:G	G	C	-0.1008	0.0151	2.539e-11	-0.0371	0.020184	0.0660484	6.38585	0.0115034	True
3:171491650:T:G	G	T	-0.0939	0.0172	4.83e-08	0.026678	0.023335	0.252922	17.301	3.19011e-05	True
4:47634802:A:AT	A	AT	0.1069	0.0184	5.875e-09	-0.000429	0.024681	0.986136	12.1552	0.00048952	True
4:124538120:T:C	C	T	-0.0606	0.0158	0.0001193	0.024621	0.022268	0.268864	9.74201	0.00180104	True
5:40729974:T:C	C	T	0.1189	0.0138	5.552e-18	-0.164319	0.018242	2.10301e-19	153.31	3.27743e-35	True
6:26162679:G:A	A	G	0.1651	0.0283	5.155e-09	-0.054439	0.036427	0.135056	22.6509	1.94274e-06	True
7:127560541:G:A	A	G	0.2101	0.0287	2.652e-13	0.004891	0.035651	0.890876	20.1039	7.33469e-06	True
8:143761931:C:T	T	C	-0.4143	0.0141	7.69e-189	0.235653	0.018726	2.57021e-36	768.824	3.23954e-169	True
9:80649703:A:C	C	A	0.0831	0.0148	2.105e-08	0.003668	0.018795	0.845263	11.0249	0.000898946	True
9:97031548:G:C	C	G	-0.0611	0.0146	2.909e-05	0.001765	0.019351	0.927336	6.72526	0.00950571	True
9:136132908:T:TC	TC	T	-0.0924	0.0135	8.956e-12	0.018459	0.018054	0.306581	24.1831	8.75966e-07	True
11:6268546:G:A	A	G	0.1198	0.0238	5.011e-07	-0.014734	0.031465	0.639588	11.6284	0.000649536	True
11:68826155:A:G	G	A	0.093	0.0159	4.984e-09	0.001196	0.020752	0.954049	12.3315	0.000445381	True
13:28499583:CCCCTCCTCT:C	CCCCTCCTCT	C	-0.0955	0.0151	2.303e-10	-0.054038	0.020353	0.00792915	2.67678	0.101821	False
13:28567808:AAAC:A	A	AAAC	0.1468	0.0181	4.897e-16	0.040936	0.02363	0.0832021	12.6495	0.000375659	True
17:39867248:C:T	T	C	0.1107	0.0157	1.58e-12	0.013149	0.020753	0.526365	14.0524	0.000177784	True
17:39913256:A:G	G	A	0.0664	0.0136	1.068e-06	0.018235	0.017933	0.309226	4.57989	0.0323493	True
20:6673542:T:C	C	T	0.0925	0.0159	5.697e-09	-0.01682	0.021141	0.426253	17.0786	3.58635e-05	True
20:57471283:A:AT	A	AT	-0.1126	0.0152	1.318e-13	-0.042752	0.020225	0.0345266	7.62198	0.00576611	True
22:25000229:A:T	T	A	-0.0988	0.0155	2.089e-10	-0.060948	0.020564	0.00303899	2.16061	0.141589	False
Variants were mapped to GRCh37 reference genome.
8 variants were not available for effect comparison.

### Sheet: ST24
Supplementary Table 24. Gene-based analysis for PUD and PUD subtypes in East Asian individuals.											Significance threshold	6.56754e-07
Phenotype	Gene ID	Gene name	CHR	START	STOP	NSNPS	NPARAM	N	ZSTAT	P
PUD	ENSG00000167656	LY6D	8	143866296	143868008	11	5	230705	7.9347	1.0547e-15
PUD	ENSG00000180155	LYNX1	8	143845752	143859640	77	26	236832	7.9223	1.1657e-15
PUD	ENSG00000132356	PRKAA1	5	40759481	40798476	128	26	260123	7.8357	2.3315e-15
PUD	ENSG00000198576	ARC	8	143692405	143696833	20	6	229612	7.8327	2.387e-15
PUD	ENSG00000113638	TTC33	5	40714577	40756077	141	26	250574	7.7394	4.996e-15
PUD	ENSG00000087460	GNAS	20	57414773	57486247	197	45	237439	7.2172	2.6534e-13
PUD	ENSG00000183463	URAD	13	28551851	28562791	39	11	238823	7.0976	6.3488e-13
PUD	ENSG00000139515	PDX1	13	28494157	28500368	20	6	249201	6.8055	5.0338e-12
PUD	ENSG00000173801	JUP	17	39775692	39943183	653	49	239954	6.5685	2.5413e-11
PUD	ENSG00000154822	PLCL2	3	16844159	17132086	1061	53	244162	6.3643	9.8098e-11
PUD	ENSG00000100031	GGT1	22	24979718	25024972	153	22	233750	6.3097	1.3975e-10
PUD	ENSG00000100028	SNRPD3	22	24951471	25005947	192	33	239249	6.2717	1.7861e-10
PUD	ENSG00000213901	SLC23A3	2	219940051	220035549	294	28	249619	6.1396	4.1363e-10
PUD	ENSG00000171522	PTGER4	5	40679600	40693837	33	11	257521	6.1094	5e-10
PUD	ENSG00000167653	PSCA	8	143751726	143764142	80	8	265918	6.1094	5e-10
PUD	ENSG00000160886	LY6K	8	143781529	143786545	28	7	246929	6.1094	5e-10
PUD	ENSG00000130193	THEM6	8	143808621	143818345	32	11	256614	6.1094	5e-10
PUD	ENSG00000187736	NHEJ1	2	219940039	220025587	269	25	248942	6.0393	7.7401e-10
PUD	ENSG00000163501	IHH	2	219919142	219925189	16	4	269813	5.9676	1.2037e-09
PUD	ENSG00000181790	BAI1	8	143530791	143626370	409	87	237109	5.7669	4.0363e-09
PUD	ENSG00000184502	GAST	17	39868578	39872221	13	6	234834	5.6329	8.8599e-09
PUD	ENSG00000130950	NUTM2F	9	97077605	97090926	55	18	242256	5.3728	3.8757e-08
PUD	ENSG00000173805	HAP1	17	39873994	39890896	88	9	239755	5.2981	5.8492e-08
PUD	ENSG00000110148	CCKBR	11	6280966	6293357	71	12	253670	5.256	7.3594e-08
PUD	ENSG00000175787	ZNF169	9	97021593	97063736	233	33	219153	5.1462	1.3288e-07
PUD	ENSG00000106328	FSCN3	7	127231463	127242198	49	18	246538	5.1162	1.5591e-07
PUD	ENSG00000085276	MECOM	3	168801287	169381406	2571	180	250154	5.1112	1.6006e-07
PUD	ENSG00000179562	GCC1	7	127220672	127233665	52	14	243854	5.0927	1.7647e-07
PUD	ENSG00000004059	ARF5	7	127228399	127231759	13	5	248133	4.9602	3.5218e-07
GU	ENSG00000198576	ARC	8	143692405	143696833	20	6	222085	7.7394	4.996e-15
GU	ENSG00000130193	THEM6	8	143808621	143818345	32	11	248265	7.6627	9.1038e-15
GU	ENSG00000160886	LY6K	8	143781529	143786545	28	7	238932	7.5607	2.004e-14
GU	ENSG00000167653	PSCA	8	143751726	143764142	80	8	257305	7.4116	6.2395e-14
GU	ENSG00000100031	GGT1	22	24979718	25024972	153	22	226144	6.1094	5e-10
GU	ENSG00000180155	LYNX1	8	143845752	143859640	77	26	229142	5.9796	1.1186e-09
GU	ENSG00000171522	PTGER4	5	40679600	40693837	33	11	249175	5.979	1.1227e-09
GU	ENSG00000113638	TTC33	5	40714577	40756077	141	26	242463	5.9575	1.2805e-09
GU	ENSG00000087460	GNAS	20	57414773	57486247	197	45	229496	5.735	4.8747e-09
GU	ENSG00000167656	LY6D	8	143866296	143868008	11	5	223291	5.6716	7.0736e-09
GU	ENSG00000132356	PRKAA1	5	40759481	40798476	128	26	251696	5.55	1.4286e-08
GU	ENSG00000173801	JUP	17	39775692	39943183	653	49	232136	5.4812	2.1121e-08
GU	ENSG00000139515	PDX1	13	28494157	28500368	20	6	241111	5.0365	2.371e-07
GU	ENSG00000213901	SLC23A3	2	219940051	220035549	294	28	241526	4.9044	4.6862e-07
GU	ENSG00000154822	PLCL2	3	16844159	17132086	1061	53	236122	4.8447	6.3388e-07
DU	ENSG00000183463	URAD	13	28551851	28562791	39	11	223185	8.0766	3.3307e-16
DU	ENSG00000167656	LY6D	8	143866296	143868008	11	5	215358	7.9817	7.2164e-16
DU	ENSG00000130193	THEM6	8	143808621	143818345	32	11	239797	7.7731	3.8303e-15
DU	ENSG00000171522	PTGER4	5	40679600	40693837	33	11	240546	7.5099	2.9587e-14
DU	ENSG00000167653	PSCA	8	143751726	143764142	80	8	248164	7.4853	3.5694e-14
DU	ENSG00000181790	BAI1	8	143530791	143626370	408	88	221692	7.2831	1.6306e-13
DU	ENSG00000087460	GNAS	20	57414773	57486247	197	45	221588	6.8862	2.8659e-12
DU	ENSG00000169242	EFNA1	1	155099936	155107333	22	9	182827	6.6502	1.4636e-11
DU	ENSG00000100028	SNRPD3	22	24951471	25005947	192	33	223393	6.2781	1.7137e-10
DU	ENSG00000158373	HIST1H2BD	6	26158349	26171577	64	12	236677	6.1792	3.2211e-10
DU	ENSG00000113638	TTC33	5	40714577	40756077	141	26	234014	6.1094	5e-10
DU	ENSG00000132356	PRKAA1	5	40759481	40798476	128	26	242939	6.1094	5e-10
DU	ENSG00000198576	ARC	8	143692405	143696833	20	6	214700	6.1094	5e-10
DU	ENSG00000160886	LY6K	8	143781529	143786545	28	7	230654	6.1094	5e-10
DU	ENSG00000180155	LYNX1	8	143845752	143859640	77	26	221289	6.1094	5e-10
DU	ENSG00000100031	GGT1	22	24979718	25024972	153	22	218411	6.1094	5e-10
DU	ENSG00000213901	SLC23A3	2	219940051	220035549	294	28	233199	5.7578	4.2614e-09
DU	ENSG00000158406	HIST1H4H	6	26281283	26285762	16	6	246308	5.7546	4.3435e-09
DU	ENSG00000173801	JUP	17	39775692	39943183	653	49	224217	5.7438	4.6296e-09
DU	ENSG00000139515	PDX1	13	28494157	28500368	20	6	232897	5.7099	5.6524e-09
DU	ENSG00000163501	IHH	2	219919142	219925189	16	4	252077	5.6807	6.707e-09
DU	ENSG00000187736	NHEJ1	2	219940039	220025587	269	25	232566	5.6598	7.5757e-09
DU	ENSG00000206503	HLA-A	6	29909037	29913661	123	16	248408	5.4728	2.2151e-08
DU	ENSG00000126233	SLURP1	8	143822362	143823829	3	2	252639	5.4544	2.4565e-08
DU	ENSG00000145244	CORIN	4	47596015	47840123	854	66	234165	5.4499	2.5201e-08
DU	ENSG00000154822	PLCL2	3	16844159	17132086	1060	52	228239	5.4358	2.728e-08
DU	ENSG00000184502	GAST	17	39868578	39872221	13	6	219486	5.4245	2.9058e-08
DU	ENSG00000004059	ARF5	7	127228399	127231759	13	5	231821	5.3485	4.4338e-08
DU	ENSG00000185499	MUC1	1	155158300	155162707	5	3	190879	5.3236	5.0869e-08
DU	ENSG00000179562	GCC1	7	127220672	127233665	52	14	227830	5.274	6.6728e-08
DU	ENSG00000106328	FSCN3	7	127231463	127242198	49	18	230321	5.2398	8.0372e-08
DU	ENSG00000085276	MECOM	3	168801287	169381406	2569	170	233761	5.1656	1.1986e-07
DU	ENSG00000163463	KRTCAP2	1	155141884	155145951	10	3	252639	5.1579	1.2487e-07
DU	ENSG00000173805	HAP1	17	39873994	39890896	88	9	224049	5.087	1.8184e-07
DU	ENSG00000198366	HIST1H3A	6	26020718	26021186	3	2	252639	5.0518	2.1881e-07
DU	ENSG00000143590	EFNA3	1	155036224	155060014	34	9	217223	5.0329	2.4152e-07
DU	ENSG00000100101	NOL12	22	38077680	38170137	282	35	219278	5.0243	2.5267e-07
DU	ENSG00000251246	EFNA3	1	155036224	155059283	33	10	216150	5.0148	2.6538e-07
DU	ENSG00000124508	BTN2A2	6	26383324	26395102	55	13	239679	4.9946	2.9475e-07
DU	ENSG00000104499	GML	8	143915663	143997922	434	23	237375	4.9709	3.3317e-07
DU	ENSG00000187837	HIST1H1C	6	26055968	26056699	8	5	245619	4.9685	3.3729e-07
DU	ENSG00000273088	RP11-201K10.3	1	155141885	155159748	37	10	230880	4.9191	4.3475e-07
DU	ENSG00000112763	BTN2A1	6	26458150	26476849	99	21	243413	4.9045	4.6828e-07
DU	ENSG00000169231	THBS3	1	155165379	155178842	25	9	197143	4.8981	4.8374e-07
DU	ENSG00000156052	GNAQ	9	80331003	80646374	833	57	221068	4.8501	6.1703e-07
BU	ENSG00000160886	LY6K	8	143781529	143786545	28	7	222657	7.9223	1.1657e-15
BU	ENSG00000198576	ARC	8	143692405	143696833	20	6	207172	7.7887	3.3862e-15
BU	ENSG00000167653	PSCA	8	143751726	143764142	80	8	239558	7.5222	2.6923e-14
BU	ENSG00000180155	LYNX1	8	143845752	143859640	77	26	213600	6.5107	3.7405e-11
BU	ENSG00000167656	LY6D	8	143866296	143868008	11	5	207944	6.3994	7.7982e-11
BU	ENSG00000130193	THEM6	8	143808621	143818345	32	11	231447	6.1094	5e-10
BU	ENSG00000087460	GNAS	20	57414773	57486247	197	45	213843	5.4236	2.9211e-08
BU	ENSG00000181790	BAI1	8	143530791	143626370	408	88	213644	5.2018	9.8674e-08
Genes were mapped to GRCh37 reference genome.

### Sheet: ST25
Supplementary Table 25. Gene-set enrichment analysis for PUD and PUD subtypes in East Asian individuals.							Significance threshold	8.07233e-07
Phenotype	Gene set	NGENES	BETA	BETA_STD	SE	P
PU	Curated_gene_sets:nikolsky_breast_cancer_8q23_q24_amplicon	154	0.56929	0.051002	0.11365	2.7621e-07
PU	Curated_gene_sets:doane_breast_cancer_esr1_dn	45	0.55052	0.026738	0.14222	5.4412e-05
PU	GO_bp:go_regulation_of_defense_response_to_virus_by_host	35	0.54838	0.023495	0.1465	9.1146e-05
PU	GO_bp:go_negative_regulation_of_type_b_pancreatic_cell_apoptotic_process	6	1.609	0.028565	0.43682	0.00011536
PU	GO_bp:go_peripheral_nervous_system_myelin_maintenance	7	0.99849	0.019146	0.27751	0.00016073
PU	GO_bp:go_positive_regulation_of_molecular_function	1655	0.082052	0.02312	0.023119	0.00019376
PU	Curated_gene_sets:reactome_organic_cation_transport	10	1.1135	0.025516	0.3198	0.00024966
PU	GO_mf:go_fucosyltransferase_activity	13	0.85026	0.022214	0.24463	0.00025534
PU	GO_bp:go_response_to_oxygen_radical	26	0.52166	0.019268	0.1521	0.00030266
PU	GO_bp:go_type_b_pancreatic_cell_apoptotic_process	10	1.1321	0.025943	0.33028	0.00030511
GU	GO_bp:go_regulation_of_arp2_3_complex_mediated_actin_nucleation	15	0.91969	0.025809	0.21525	9.7073e-06
GU	GO_bp:go_histone_h3_k36_methylation	11	1.1806	0.028374	0.30018	4.2123e-05
GU	GO_bp:go_arp2_3_complex_mediated_actin_nucleation	31	0.54543	0.021995	0.14675	0.00010124
GU	GO_bp:go_negative_regulation_of_type_b_pancreatic_cell_apoptotic_process	6	1.5776	0.028007	0.42753	0.00011244
GU	GO_bp:go_negative_regulation_of_b_cell_receptor_signaling_pathway	8	1.024	0.02099	0.28116	0.00013562
GU	GO_bp:go_peptide_modification	4	1.57	0.022758	0.43789	0.00016882
GU	GO_bp:go_regulation_of_defense_response_to_virus_by_host	35	0.51076	0.021883	0.14334	0.00018363
GU	GO_bp:go_regulation_of_actin_nucleation	27	0.57759	0.021739	0.1645	0.00022357
GU	GO_bp:go_endosome_to_lysosome_transport_via_multivesicular_body_sorting_pathway	6	1.4072	0.024982	0.41954	0.00039875
GU	GO_bp:go_actin_nucleation	47	0.40698	0.0202	0.12273	0.00045747
DU	Curated_gene_sets:nikolsky_breast_cancer_8q23_q24_amplicon	154	0.64576	0.057853	0.11302	5.6152e-09
DU	Curated_gene_sets:reactome_glucocorticoid_biosynthesis	9	1.2342	0.026832	0.28993	1.0422e-05
DU	Curated_gene_sets:nikolsky_breast_cancer_1q21_amplicon	38	1.0192	0.045496	0.24511	1.6121e-05
DU	GO_mf:go_dopamine_neurotransmitter_receptor_activity_coupled_via_gi_go	7	1.2213	0.023418	0.31972	6.6952e-05
DU	GO_bp:go_endochondral_bone_morphogenesis	70	0.42987	0.026022	0.11277	6.9174e-05
DU	GO_bp:go_adenylate_cyclase_inhibiting_dopamine_receptor_signaling_pathway	9	1.0685	0.02323	0.28232	7.7169e-05
DU	Curated_gene_sets:udayakumar_med1_targets_dn	223	0.22964	0.024712	0.060961	8.2855e-05
DU	GO_bp:go_bone_morphogenesis	110	0.33456	0.025361	0.09221	0.00014307
DU	Curated_gene_sets:wang_barretts_esophagus_dn	24	0.70151	0.024896	0.19486	0.00015954
DU	GO_bp:go_regulation_of_microtubule_polymerization	43	0.50455	0.023956	0.14107	0.00017447
BU	GO_bp:go_regulation_of_neurotransmitter_receptor_activity	65	0.49628	0.028954	0.11817	1.342e-05
BU	GO_bp:go_regulation_of_t_helper_1_type_immune_response	27	0.69718	0.026241	0.16761	1.6026e-05
BU	GO_bp:go_regulation_of_mesoderm_development	16	0.83849	0.024301	0.20599	2.3555e-05
BU	GO_bp:go_positive_regulation_of_t_helper_1_type_immune_response	20	0.80574	0.026106	0.19985	2.7812e-05
BU	GO_cc:go_ficolin_1_rich_granule	121	0.30589	0.024313	0.07638	3.115e-05
BU	Curated_gene_sets:bhat_esr1_targets_via_akt1_dn	83	0.38364	0.025279	0.097131	3.9277e-05
BU	Curated_gene_sets:bystrykh_hematopoiesis_stem_cell_qtl_trans	723	0.12196	0.023315	0.031604	5.7118e-05
BU	GO_mf:go_acetylcholine_receptor_binding	11	1.0521	0.025287	0.27296	5.8168e-05
BU	GO_cc:go_spermatoproteasome_complex	4	1.2906	0.018708	0.33576	6.0772e-05
BU	Curated_gene_sets:lin_npas4_targets_dn	68	0.398	0.023747	0.1048	7.3274e-05
Top 10 gene sets for each phenotype were shown.

### Sheet: ST26
Supplementary Table 26. Cell type specificity analysis using LDSC.
Phenotype	Cell type	EAS			EUR			Meta-analysis
		Coefficient_EAS	Coefficient_std_error_EAS	Coefficient_P_value_EAS	Coefficient_EUR	Coefficient_std_error_EUR	Coefficient_P_value_EUR	Coefficient_FE	SE_META	Z_META	P_META
PUD	Stomach_D_cells	4.89447e-09	2.38486e-09	0.0200695	1.28857e-09	4.77152e-10	0.00346139	1.42736e-09	4.6788e-10	3.05069	0.00114157
PUD	Stomach_Antral_ECs	6.63687e-09	3.68128e-09	0.0357043	1.19586e-09	5.08822e-10	0.00938025	1.29786e-09	5.0403e-10	2.57497	0.00501249
PUD	Duodenum_K_cells	8.45806e-09	4.11953e-09	0.0200284	1.04387e-09	5.79696e-10	0.0358734	1.18783e-09	5.7404e-10	2.06925	0.0192611
PUD	Duodenum_EC_cells	9.21785e-09	3.71927e-09	0.00659859	8.81066e-10	5.1867e-10	0.0446878	1.0401e-09	5.13699e-10	2.02473	0.0214474
PUD	Stomach_G_cells	4.9608e-09	2.40605e-09	0.0196134	7.10882e-10	4.43141e-10	0.0543363	8.50315e-10	4.35811e-10	1.95111	0.025522
PUD	Duodenum_D_cells	3.44861e-09	2.98434e-09	0.123929	7.07365e-10	4.6867e-10	0.0656106	7.73343e-10	4.62995e-10	1.67031	0.0474294
PUD	Duodenum_MX_cells	-6.93961e-10	1.69138e-09	0.659204	9.37877e-10	5.09825e-10	0.0329131	8.01962e-10	4.88132e-10	1.64292	0.0501997
PUD	Stomach_Tuft_cells	3.72619e-09	2.16767e-09	0.0428087	5.46119e-10	4.1879e-10	0.0961098	6.60546e-10	4.11186e-10	1.60644	0.0540887
PUD	Stomach_Metallothionein_cells	6.1691e-09	3.12705e-09	0.0242582	6.27404e-10	4.84939e-10	0.0978706	7.57548e-10	4.79211e-10	1.58083	0.0569589
PUD	Stomach_Immature_pit_cells	3.84238e-09	2.75001e-09	0.0811733	4.12593e-10	4.85084e-10	0.197507	5.16089e-10	4.77709e-10	1.08034	0.139995
PUD	Duodenum_Transit_amplifying_cells	4.15103e-09	3.21849e-09	0.0985694	4.97374e-10	5.7757e-10	0.194578	6.11364e-10	5.68489e-10	1.07542	0.141093
PUD	Duodenum_Late_immature_enterocytes	6.57189e-10	2.322e-09	0.388578	5.03948e-10	5.13111e-10	0.163015	5.11083e-10	5.01024e-10	1.02008	0.153846
PUD	Stomach_Parietal_cells	4.00806e-09	2.47335e-09	0.0525626	2.99752e-10	4.22644e-10	0.239091	4.04961e-10	4.16606e-10	0.97205	0.165513
PUD	Stomach_Oxyntic_ECLs	3.07641e-10	1.96445e-09	0.437778	4.29474e-10	4.76292e-10	0.183608	4.22709e-10	4.62881e-10	0.913214	0.180565
PUD	Duodenum_Early_immature_enterocytes	1.16343e-09	2.39324e-09	0.313436	3.07661e-10	4.89982e-10	0.265034	3.42089e-10	4.80024e-10	0.712649	0.238031
PUD	Stomach_Prezymogenic_cells	3.06247e-09	2.18423e-09	0.0804449	1.26856e-10	4.81431e-10	0.396084	2.62865e-10	4.70146e-10	0.559114	0.288042
PUD	Stomach_X_cells	-9.28254e-10	1.71359e-09	0.705988	2.64619e-10	3.99178e-10	0.253695	2.03219e-10	3.88769e-10	0.522724	0.300583
PUD	Duodenum_Differentiating_stem_cells	6.54074e-09	3.59554e-09	0.0344462	1.26864e-10	6.14225e-10	0.418183	3.08731e-10	6.05454e-10	0.509916	0.305055
PUD	Stomach_Mature_pit_cells	3.89178e-09	2.86472e-09	0.0871495	9.29997e-11	4.36667e-10	0.415673	1.79259e-10	4.3168e-10	0.415258	0.338977
PUD	Duodenum_Immune_cells	3.63483e-09	2.45365e-09	0.0692508	-4.53181e-11	4.77773e-10	0.537784	8.9119e-11	4.68965e-10	0.190033	0.424641
PUD	Stomach_Immune_cells	1.32773e-09	1.67936e-09	0.214584	-3.66223e-11	4.07525e-10	0.535803	3.92525e-11	3.96031e-10	0.0991145	0.460524
PUD	Duodenum_Mature_enterocytes	-1.8424e-09	2.64753e-09	0.756752	1.4207e-10	5.72672e-10	0.402036	5.33714e-11	5.59728e-10	0.0953524	0.462017
PUD	Stomach_Isthmus	-9.04749e-10	2.4457e-09	0.644284	8.53792e-11	5.07804e-10	0.433239	4.44582e-11	4.97199e-10	0.0894173	0.464375
PUD	Duodenum_Tuft_cells	-4.2565e-11	2.56194e-09	0.506628	1.053e-11	5.02887e-10	0.491647	8.56013e-12	4.9347e-10	0.0173468	0.49308
PUD	Stomach_LYZ_positive_cells	3.5083e-09	2.70778e-09	0.0975506	-1.89448e-10	5.05625e-10	0.646051	-6.48587e-11	4.97034e-10	-0.130491	0.551911
PUD	Duodenum_Paneth_cells	9.79116e-10	2.18004e-09	0.32667	-2.12327e-10	5.20939e-10	0.65821	-1.47968e-10	5.06674e-10	-0.292039	0.614871
PUD	Duodenum_Goblet_cells	-1.39776e-09	2.05843e-09	0.751445	-1.54537e-10	4.58551e-10	0.631946	-2.13315e-10	4.4758e-10	-0.476597	0.683175
PUD	Duodenum_ADH4_cells	3.82329e-09	3.12989e-09	0.110941	-3.36841e-10	4.53536e-10	0.771168	-2.51286e-10	4.48849e-10	-0.559845	0.712207
PUD	Stomach_Differentiating_cells	-1.20483e-09	1.86935e-09	0.74038	-2.03092e-10	4.06266e-10	0.691427	-2.48273e-10	3.96999e-10	-0.625374	0.734137
PUD	Duodenum_Stem_cells	3.47911e-09	2.46299e-09	0.0788937	-5.34135e-10	4.49131e-10	0.882832	-4.0498e-10	4.41845e-10	-0.916566	0.820315
PUD	Stomach_Neck_cells	-4.66361e-10	2.30642e-09	0.58012	-4.83521e-10	5.22609e-10	0.822571	-4.82683e-10	5.09688e-10	-0.947017	0.828185
PUD	Stomach_REG3A_positive_cells	1.9571e-10	1.60019e-09	0.451329	-6.4777e-10	5.49923e-10	0.880588	-5.58675e-10	5.20069e-10	-1.07423	0.858641
PUD	Duodenum_I_cells	-1.72074e-09	1.79707e-09	0.830848	-3.6094e-10	4.05071e-10	0.81355	-4.26688e-10	3.95157e-10	-1.07979	0.859883
PUD	Stomach_PPP1R1B_positive_cells	2.22928e-09	2.66691e-09	0.201604	-8.8352e-10	4.9583e-10	0.962617	-7.79517e-10	4.87477e-10	-1.59909	0.945099
PUD	Duodenum_BCHE_cells	5.50693e-11	2.19421e-09	0.489989	-7.33511e-10	4.40185e-10	0.95218	-7.03002e-10	4.31586e-10	-1.62888	0.948331
PUD	Stomach_Chief_cells	-1.16868e-09	2.16429e-09	0.705396	-9.99372e-10	4.51461e-10	0.986573	-1.00643e-09	4.41949e-10	-2.27726	0.988615
GU	Stomach_Tuft_cells	3.51916e-09	1.51499e-09	0.0100925	6.09557e-10	3.88568e-10	0.058356	7.89145e-10	3.76385e-10	2.09664	0.0180126
GU	Duodenum_K_cells	5.36253e-09	2.71421e-09	0.0240931	8.97409e-10	5.21185e-10	0.0425471	1.05619e-09	5.11834e-10	2.06354	0.0195305
GU	Stomach_Immune_cells	2.88301e-09	1.3953e-09	0.0194035	5.00411e-10	3.86767e-10	0.097862	6.70417e-10	3.72713e-10	1.79875	0.0360294
GU	Duodenum_EC_cells	6.43167e-09	2.52257e-09	0.00539161	5.33257e-10	3.83682e-10	0.0822883	6.66627e-10	3.79319e-10	1.75743	0.0394223
GU	Stomach_LYZ_positive_cells	1.0332e-09	1.75064e-09	0.277533	6.29836e-10	3.80218e-10	0.0488091	6.48006e-10	3.71556e-10	1.74403	0.0405766
GU	Stomach_G_cells	2.8662e-09	1.56344e-09	0.0333817	3.75349e-10	3.79242e-10	0.161152	5.13766e-10	3.68554e-10	1.394	0.0816584
GU	Duodenum_Paneth_cells	1.4547e-09	1.49184e-09	0.164753	3.65839e-10	4.30843e-10	0.197906	4.49665e-10	4.13927e-10	1.08634	0.138664
GU	Stomach_X_cells	-8.12092e-10	1.25212e-09	0.741692	5.12344e-10	3.95109e-10	0.0973646	3.92409e-10	3.76795e-10	1.04144	0.148836
GU	Stomach_Metallothionein_cells	2.70552e-09	2.13474e-09	0.10251	3.06811e-10	3.84147e-10	0.212237	3.8205e-10	3.78074e-10	1.01052	0.156124
GU	Duodenum_Transit_amplifying_cells	2.04658e-09	1.89449e-09	0.140009	3.1064e-10	4.63039e-10	0.251151	4.08496e-10	4.49799e-10	0.908174	0.181893
GU	Stomach_Parietal_cells	1.95012e-09	1.72184e-09	0.128696	2.37185e-10	3.72076e-10	0.261912	3.13603e-10	3.63682e-10	0.8623	0.194261
GU	Stomach_Antral_ECs	3.95608e-09	2.2784e-09	0.0412522	2.2293e-10	3.9349e-10	0.285512	3.31052e-10	3.8775e-10	0.853778	0.196614
GU	Stomach_Immature_pit_cells	1.84928e-09	1.92116e-09	0.167878	2.37334e-10	3.97608e-10	0.275285	3.03543e-10	3.89356e-10	0.779603	0.217812
GU	Stomach_D_cells	3.10793e-09	1.6036e-09	0.026306	1.14762e-10	3.74023e-10	0.379486	2.69192e-10	3.64247e-10	0.739036	0.229943
GU	Duodenum_Immune_cells	4.02214e-09	1.9227e-09	0.0182226	8.94069e-11	4.39343e-10	0.419372	2.8456e-10	4.28303e-10	0.664388	0.253221
GU	Stomach_Prezymogenic_cells	1.59228e-09	1.4919e-09	0.142923	1.35625e-10	4.36877e-10	0.378112	2.50668e-10	4.1927e-10	0.597869	0.274964
GU	Stomach_Oxyntic_ECLs	-6.72412e-10	1.35502e-09	0.690137	2.59968e-10	4.02082e-10	0.25896	1.84514e-10	3.85469e-10	0.478674	0.316085
GU	Duodenum_Early_immature_enterocytes	3.55493e-10	1.54518e-09	0.40902	1.757e-10	4.20161e-10	0.33791	1.88078e-10	4.05439e-10	0.463888	0.321364
GU	Stomach_Mature_pit_cells	2.43763e-09	1.97277e-09	0.108297	8.61987e-11	3.90556e-10	0.41266	1.74883e-10	3.83121e-10	0.456471	0.324026
GU	Stomach_Isthmus	-5.52348e-11	1.66484e-09	0.513233	1.74315e-10	3.72066e-10	0.319711	1.63396e-10	3.63109e-10	0.449992	0.326358
GU	Duodenum_I_cells	-1.57285e-09	1.30937e-09	0.885168	3.059e-10	3.83264e-10	0.212393	1.57635e-10	3.6783e-10	0.428555	0.334124
GU	Duodenum_MX_cells	-1.09401e-09	1.22369e-09	0.814346	2.82702e-10	4.25084e-10	0.25301	1.34459e-10	4.01546e-10	0.334852	0.368868
GU	Duodenum_BCHE_cells	-3.57325e-10	1.53717e-09	0.591908	1.86737e-10	4.51642e-10	0.339634	1.43502e-10	4.33326e-10	0.331165	0.37026
GU	Duodenum_Mature_enterocytes	-1.99939e-10	1.87888e-09	0.542373	1.63272e-10	4.63253e-10	0.362252	1.42457e-10	4.49784e-10	0.316724	0.375726
GU	Duodenum_Goblet_cells	-6.64527e-10	1.51599e-09	0.669432	1.38589e-10	3.65881e-10	0.352425	9.43832e-11	3.55669e-10	0.265368	0.395363
GU	Duodenum_D_cells	3.63217e-09	2.14397e-09	0.0451202	-7.60855e-11	4.1519e-10	0.572701	5.79547e-11	4.07617e-10	0.142179	0.443469
GU	Duodenum_Stem_cells	1.05864e-09	1.52064e-09	0.243157	-8.86273e-11	4.09381e-10	0.585698	-1.10954e-11	3.95306e-10	-0.028068	0.511196
GU	Duodenum_Late_immature_enterocytes	3.19394e-10	1.63746e-09	0.422675	-5.22313e-11	3.95671e-10	0.552511	-3.17296e-11	3.84602e-10	-0.0825	0.532875
GU	Duodenum_Differentiating_stem_cells	2.62386e-09	2.35279e-09	0.132379	-1.9746e-10	4.46625e-10	0.670797	-9.93307e-11	4.38789e-10	-0.226375	0.589545
GU	Duodenum_Tuft_cells	3.42643e-10	1.74265e-09	0.422062	-1.48013e-10	4.2216e-10	0.637059	-1.20815e-10	4.10292e-10	-0.294461	0.615797
GU	Stomach_PPP1R1B_positive_cells	2.00163e-09	1.85994e-09	0.140924	-2.89456e-10	3.90948e-10	0.77047	-1.92515e-10	3.82588e-10	-0.503192	0.692586
GU	Duodenum_ADH4_cells	3.47336e-09	2.12461e-09	0.0510433	-3.00742e-10	3.25202e-10	0.822461	-2.14344e-10	3.21458e-10	-0.666787	0.747546
GU	Stomach_Neck_cells	-4.93988e-10	1.52763e-09	0.626792	-3.21995e-10	4.04227e-10	0.787149	-3.33249e-10	3.90778e-10	-0.852784	0.803111
GU	Stomach_Chief_cells	-1.86521e-09	1.46173e-09	0.899027	-4.81574e-10	3.54376e-10	0.912917	-5.58383e-10	3.44399e-10	-1.62132	0.947526
GU	Stomach_Differentiating_cells	-4.17336e-10	1.30513e-09	0.625427	-5.97677e-10	3.38078e-10	0.961458	-5.86337e-10	3.27276e-10	-1.79157	0.963399
GU	Stomach_REG3A_positive_cells	2.50933e-10	1.2368e-09	0.419611	-6.9969e-10	3.60392e-10	0.973899	-6.25292e-10	3.46002e-10	-1.80719	0.964634
DU	Stomach_Antral_ECs	2.46227e-09	3.24443e-09	0.223949	1.07603e-09	4.77282e-10	0.0120825	1.1054e-09	4.722e-10	2.34095	0.00961747
DU	Duodenum_K_cells	7.33287e-09	3.36854e-09	0.0147452	1.04817e-09	5.24923e-10	0.0229226	1.19717e-09	5.18663e-10	2.30818	0.0104945
DU	Stomach_G_cells	4.27722e-09	2.29575e-09	0.031224	7.23384e-10	4.15517e-10	0.0408484	8.3611e-10	4.08874e-10	2.04491	0.0204319
DU	Duodenum_EC_cells	5.4901e-09	3.0454e-09	0.0357136	8.50296e-10	4.97034e-10	0.0435646	9.70679e-10	4.90544e-10	1.97878	0.0239203
DU	Stomach_D_cells	3.35393e-09	2.21098e-09	0.0646404	6.34211e-10	4.48411e-10	0.0786292	7.4166e-10	4.39464e-10	1.68765	0.0457395
DU	Duodenum_D_cells	1.29628e-09	2.41689e-09	0.295862	5.70307e-10	4.58361e-10	0.106707	5.95511e-10	4.50334e-10	1.32238	0.0930214
DU	Stomach_Metallothionein_cells	6.09004e-09	2.58001e-09	0.00912589	3.98846e-10	4.35039e-10	0.179622	5.56187e-10	4.28983e-10	1.29652	0.0973978
DU	Stomach_Oxyntic_ECLs	-7.34889e-11	1.99275e-09	0.514709	4.95443e-10	4.01827e-10	0.108792	4.73213e-10	3.93899e-10	1.20136	0.114806
DU	Stomach_Parietal_cells	4.07222e-09	2.03018e-09	0.0224367	2.57279e-10	4.14335e-10	0.267319	4.09824e-10	4.05967e-10	1.0095	0.156367
DU	Duodenum_MX_cells	-2.34654e-09	1.66261e-09	0.92093	5.47749e-10	4.19536e-10	0.0958435	3.74492e-10	4.06785e-10	0.920613	0.178626
DU	Duodenum_ADH4_cells	1.69061e-09	2.57579e-09	0.255801	3.42207e-10	4.3616e-10	0.216347	3.79792e-10	4.30039e-10	0.883157	0.188576
DU	Duodenum_Early_immature_enterocytes	1.92878e-09	2.32349e-09	0.203236	2.33922e-10	4.6415e-10	0.307138	2.98961e-10	4.55157e-10	0.65683	0.255645
DU	Duodenum_Mature_enterocytes	-2.43316e-09	2.44695e-09	0.839978	4.3912e-10	5.19896e-10	0.199159	3.15059e-10	5.08544e-10	0.619531	0.267783
DU	Duodenum_Tuft_cells	5.85775e-10	2.38535e-09	0.403007	2.54735e-10	4.88499e-10	0.301022	2.6806e-10	4.78566e-10	0.560131	0.287695
DU	Duodenum_Late_immature_enterocytes	1.09214e-09	2.11555e-09	0.302842	1.54854e-10	4.29892e-10	0.359342	1.92023e-10	4.21282e-10	0.455805	0.324265
DU	Stomach_Mature_pit_cells	3.88816e-09	2.45471e-09	0.0566017	2.57986e-11	4.18451e-10	0.47542	1.34868e-10	4.12501e-10	0.326951	0.371852
DU	Duodenum_Differentiating_stem_cells	7.45103e-09	3.25052e-09	0.0109454	-1.25394e-10	5.95832e-10	0.583342	1.209e-10	5.86067e-10	0.20629	0.418282
DU	Stomach_Tuft_cells	1.6718e-09	2.2055e-09	0.224221	2.85701e-11	3.95679e-10	0.471219	7.98104e-11	3.89461e-10	0.204925	0.418815
DU	Duodenum_Stem_cells	3.82015e-09	2.4775e-09	0.0615445	-4.57205e-11	4.25341e-10	0.5428	6.49621e-11	4.19208e-10	0.154964	0.438425
DU	Stomach_Chief_cells	-4.19459e-10	2.11705e-09	0.57853	4.99724e-11	4.38954e-10	0.454681	3.0623e-11	4.29812e-10	0.0712474	0.4716
DU	Duodenum_I_cells	-2.47593e-09	1.73595e-09	0.923104	1.26405e-10	4.08988e-10	0.378635	-1.04458e-11	3.98089e-10	-0.0262399	0.510467
DU	Duodenum_Immune_cells	1.37784e-09	2.05313e-09	0.251081	-6.80638e-11	4.10451e-10	0.565853	-1.24975e-11	4.02487e-10	-0.0310507	0.512385
DU	Stomach_Prezymogenic_cells	2.54438e-09	2.06233e-09	0.10865	-1.19213e-10	4.16222e-10	0.61272	-1.4966e-11	4.07995e-10	-0.0366817	0.514631
DU	Stomach_Immature_pit_cells	3.85279e-09	2.22164e-09	0.0414405	-1.50569e-10	4.1431e-10	0.641855	-1.60199e-11	4.07289e-10	-0.039333	0.515688
DU	Stomach_LYZ_positive_cells	3.35388e-09	2.51735e-09	0.0913805	-1.45588e-10	4.81599e-10	0.618788	-2.2029e-11	4.73021e-10	-0.0465708	0.518572
DU	Duodenum_Transit_amplifying_cells	4.56216e-09	3.17118e-09	0.0751272	-1.7356e-10	5.24062e-10	0.629746	-4.76647e-11	5.1705e-10	-0.0921859	0.536725
DU	Stomach_X_cells	-2.08239e-09	1.71978e-09	0.887023	3.89993e-11	4.04412e-10	0.461588	-7.21607e-11	3.93674e-10	-0.183301	0.572719
DU	Duodenum_Goblet_cells	-2.42045e-09	2.00748e-09	0.886037	3.55153e-12	4.33254e-10	0.49673	-1.04329e-10	4.23503e-10	-0.246348	0.597294
DU	Stomach_Differentiating_cells	-3.99227e-10	1.78172e-09	0.588648	-1.35177e-10	3.5438e-10	0.648564	-1.45226e-10	3.47572e-10	-0.417829	0.661964
DU	Stomach_REG3A_positive_cells	2.97122e-10	1.6188e-09	0.427185	-2.671e-10	4.64095e-10	0.717533	-2.24248e-10	4.46123e-10	-0.50266	0.692398
DU	Duodenum_Paneth_cells	-2.40815e-10	2.12934e-09	0.545022	-3.74331e-10	4.09149e-10	0.819878	-3.69577e-10	4.01799e-10	-0.919807	0.821163
DU	Duodenum_BCHE_cells	9.32426e-10	1.967e-09	0.317738	-4.72013e-10	4.31556e-10	0.862967	-4.07514e-10	4.2153e-10	-0.966751	0.833166
DU	Stomach_Immune_cells	8.01269e-11	1.4415e-09	0.477836	-4.29926e-10	3.50713e-10	0.889875	-4.01421e-10	3.40772e-10	-1.17798	0.880597
DU	Stomach_Neck_cells	-7.2333e-10	2.33683e-09	0.621543	-7.76082e-10	4.53926e-10	0.95634	-7.74164e-10	4.45597e-10	-1.73737	0.958839
DU	Stomach_Isthmus	-4.30874e-10	2.26729e-09	0.575361	-1.07753e-09	4.55888e-10	0.990951	-1.05241e-09	4.46943e-10	-2.35467	0.990731
DU	Stomach_PPP1R1B_positive_cells	2.50903e-09	2.42135e-09	0.150052	-1.13055e-09	4.35786e-10	0.99526	-1.01635e-09	4.28895e-10	-2.3697	0.991099
Meta-analysis was performed using inverse variance weighted (IVW) methods.
P-value was derived from upper-tail tests.

### Sheet: ST27
Supplementary Table 27. Cell type specificity analysis using MAGMA.
Phenotype	Cell Type	EAS			EUR			Meta-analysis
		BETA_EAS	SE_EAS	P_EAS	BETA_EUR	SE_EUR	P_EUR	BETA_FE	SE_META	Z_META	P_META
PUD	Duodenum_EC_cells	0.085107	0.030694	0.0027828	0.054209	0.027246	0.023327	0.0678258	0.0203763	3.32866	0.000436323
PUD	Stomach_D_cells	0.050265	0.028947	0.041251	0.062369	0.025993	0.0082158	0.0569659	0.0193401	2.94548	0.00161228
PUD	Stomach_Tuft_cells	0.07201	0.028345	0.0055401	0.038217	0.025727	0.068713	0.0534812	0.0190502	2.80738	0.00249731
PUD	Stomach_Antral_ECs	0.066105	0.029467	0.012444	0.038257	0.025896	0.0698	0.0503922	0.0194519	2.5906	0.00479039
PUD	Duodenum_Late_immature_enterocytes	0.062204	0.030158	0.019584	0.031814	0.027122	0.12041	0.0454028	0.0201663	2.25141	0.0121797
PUD	Duodenum_K_cells	0.049622	0.031002	0.054743	0.037073	0.027215	0.086575	0.0425346	0.0204525	2.07968	0.0187775
PUD	Duodenum_Early_immature_enterocytes	0.036456	0.030344	0.1148	0.04378	0.027237	0.053999	0.040512	0.0202692	1.9987	0.0228204
PUD	Duodenum_Transit_amplifying_cells	0.038222	0.030463	0.10481	0.036005	0.026999	0.091184	0.0369803	0.0202054	1.83022	0.0336083
PUD	Stomach_Mature_pit_cells	0.068112	0.02897	0.009364	0.0034621	0.025778	0.44658	0.0320305	0.0192578	1.66324	0.0481317
PUD	Stomach_Prezymogenic_cells	0.032275	0.028857	0.13169	0.026194	0.026035	0.15719	0.0289227	0.0193304	1.49623	0.0672973
PUD	Stomach_Metallothionein_cells	0.024015	0.029387	0.20692	0.030888	0.025472	0.11265	0.0279395	0.0192479	1.45156	0.0733113
PUD	Stomach_X_cells	0.020171	0.029653	0.24819	0.033716	0.025735	0.095087	0.0278969	0.0194361	1.43531	0.0755987
PUD	Stomach_Immature_pit_cells	0.054647	0.029317	0.031173	0.0060967	0.025294	0.40477	0.0268146	0.0191512	1.40015	0.080734
PUD	Stomach_LYZ_positive_cells	0.030466	0.02927	0.14898	0.0097803	0.026	0.3534	0.0189036	0.0194385	0.972481	0.165406
PUD	Stomach_Isthmus	0.028904	0.028711	0.15704	0.0067994	0.025398	0.39446	0.0165033	0.0190231	0.867543	0.192822
PUD	Duodenum_Paneth_cells	0.068412	0.030079	0.011479	-0.022387	0.026195	0.80362	0.0167753	0.0197541	0.849207	0.197883
PUD	Stomach_Immune_cells	0.0037411	0.029367	0.44932	0.026112	0.026246	0.15991	0.0161781	0.0195694	0.8267	0.204204
PUD	Stomach_G_cells	-0.0021615	0.02911	0.52959	0.026597	0.025799	0.1513	0.0139456	0.0193076	0.722285	0.23506
PUD	Stomach_Oxyntic_ECLs	-0.0034207	0.029467	0.54621	0.026533	0.02559	0.14991	0.013655	0.0193212	0.706737	0.239865
PUD	Duodenum_MX_cells	-0.0060301	0.030295	0.57889	0.023826	0.026771	0.18674	0.0107347	0.0200607	0.535108	0.296288
PUD	Stomach_Parietal_cells	0.022239	0.029037	0.22187	-0.00096943	0.025826	0.51497	0.00928109	0.0192975	0.480947	0.315277
PUD	Duodenum_Tuft_cells	0.050177	0.031092	0.053295	-0.022357	0.026904	0.79701	0.00869935	0.0203448	0.427596	0.334473
PUD	Stomach_Neck_cells	0.027951	0.028923	0.16693	-0.007815	0.025235	0.6216	0.00764368	0.0190149	0.401984	0.343848
PUD	Stomach_REG3A_positive_cells	0.019513	0.028813	0.24913	-0.0015465	0.025241	0.52443	0.00759765	0.0189861	0.400169	0.344516
PUD	Duodenum_I_cells	-0.0054339	0.029994	0.57188	0.017362	0.02695	0.25971	0.00717916	0.0200466	0.358124	0.360125
PUD	Duodenum_Differentiating_stem_cells	0.018122	0.030717	0.2776	-0.0050306	0.026552	0.57513	0.00487074	0.0200875	0.242476	0.404206
PUD	Duodenum_Mature_enterocytes	0.036897	0.030636	0.11424	-0.02659	0.027341	0.8346	0.00155697	0.0203988	0.0763263	0.46958
PUD	Duodenum_BCHE_cells	0.027458	0.030831	0.18658	-0.020052	0.026713	0.77356	0.000320383	0.0201891	0.0158691	0.493669
PUD	Duodenum_Stem_cells	0.02324	0.031016	0.22685	-0.018455	0.027731	0.74713	6.82768e-05	0.020673	0.00330271	0.498682
PUD	Duodenum_Goblet_cells	-0.028501	0.031423	0.81779	0.0207	0.027053	0.2221	-0.000244055	0.0205018	-0.0119041	0.504749
PUD	Duodenum_Immune_cells	-0.0072014	0.030988	0.59188	0.0025965	0.027081	0.46181	-0.0016462	0.0203915	-0.0807298	0.532172
PUD	Stomach_Differentiating_cells	0.017098	0.029298	0.27976	-0.015434	0.025222	0.7297	-0.00158662	0.0191146	-0.0830057	0.533076
PUD	Stomach_PPP1R1B_positive_cells	0.045808	0.028647	0.054914	-0.039875	0.025566	0.94058	-0.00188731	0.0190745	-0.098944	0.539409
PUD	Duodenum_D_cells	-0.0069427	0.030301	0.59061	-0.024054	0.026671	0.81643	-0.0165842	0.0200203	-0.82837	0.79627
PUD	Stomach_Chief_cells	0.0098367	0.029662	0.37009	-0.042869	0.025548	0.95332	-0.0204219	0.0193576	-1.05498	0.854282
PUD	Duodenum_ADH4_cells	-0.0024523	0.03026	0.53229	-0.04116	0.027273	0.93437	-0.0238104	0.0202589	-1.17531	0.880064
GU	Stomach_Tuft_cells	0.057966	0.027524	0.017611	0.03172	0.024133	0.094367	0.0431275	0.0181458	2.37673	0.00873352
GU	Duodenum_K_cells	0.046825	0.030186	0.060438	0.038935	0.025691	0.064836	0.0422494	0.0195645	2.1595	0.0154058
GU	Duodenum_EC_cells	0.047996	0.029786	0.053563	0.027223	0.025745	0.14517	0.0361058	0.0194777	1.8537	0.0318911
GU	Stomach_Immune_cells	0.027914	0.028807	0.16627	0.032479	0.024716	0.094413	0.0305434	0.018758	1.62829	0.0517318
GU	Stomach_Mature_pit_cells	0.020653	0.028208	0.23204	0.023517	0.024191	0.1655	0.0223033	0.0183631	1.21457	0.112265
GU	Duodenum_Transit_amplifying_cells	0.02109	0.029875	0.24011	0.024471	0.025638	0.16993	0.0230371	0.0194559	1.18407	0.118193
GU	Stomach_PPP1R1B_positive_cells	0.021837	0.027925	0.21712	0.013244	0.023933	0.29	0.0168829	0.0181722	0.929054	0.176431
GU	Duodenum_Paneth_cells	0.051346	0.029281	0.039763	-0.012133	0.025539	0.68263	0.0152935	0.0192467	0.794605	0.213422
GU	Stomach_Prezymogenic_cells	0.0018885	0.028028	0.47314	0.021406	0.024418	0.19034	0.0129844	0.018411	0.705248	0.240328
GU	Duodenum_Late_immature_enterocytes	0.036555	0.029278	0.10592	-0.005147	0.0258	0.57906	0.0130811	0.0193568	0.675789	0.249587
GU	Duodenum_Immune_cells	0.0042356	0.030475	0.44473	0.019656	0.025978	0.22464	0.0131664	0.0197699	0.665985	0.25271
GU	Duodenum_D_cells	0.039601	0.029655	0.090883	-0.0069732	0.025107	0.60939	0.0124724	0.0191618	0.6509	0.257556
GU	Stomach_Metallothionein_cells	-0.043629	0.028897	0.93444	0.049857	0.024012	0.018941	0.0116725	0.0184681	0.632032	0.263683
GU	Stomach_X_cells	0.012981	0.02887	0.32649	0.010618	0.024608	0.33306	0.0116124	0.0187279	0.620058	0.26761
GU	Stomach_LYZ_positive_cells	-0.0045071	0.028315	0.56323	0.022563	0.024894	0.18238	0.0107612	0.0186959	0.575594	0.282445
GU	Duodenum_Goblet_cells	0.0083911	0.030677	0.39222	0.0051071	0.025707	0.42126	0.00646186	0.0197035	0.327955	0.371473
GU	Stomach_Immature_pit_cells	0.016549	0.028529	0.28093	-0.0039049	0.024013	0.56459	0.00457692	0.0183714	0.249133	0.401629
GU	Duodenum_Early_immature_enterocytes	0.0013777	0.029666	0.48148	0.0069419	0.025804	0.39396	0.00454533	0.0194694	0.23346	0.407702
GU	Stomach_Parietal_cells	-0.0048039	0.02808	0.56792	0.010783	0.024585	0.33048	0.00401941	0.0184972	0.217298	0.413988
GU	Stomach_D_cells	0.028866	0.028135	0.15246	-0.015662	0.024629	0.73758	0.00365626	0.0185317	0.197298	0.421797
GU	Stomach_REG3A_positive_cells	0.015806	0.028263	0.288	-0.005559	0.024206	0.59082	0.00348134	0.0183848	0.189359	0.424906
GU	Duodenum_Differentiating_stem_cells	-0.00026307	0.030014	0.5035	0.005196	0.025637	0.4197	0.00289319	0.0194937	0.148417	0.441007
GU	Duodenum_Stem_cells	-0.015538	0.030569	0.69437	0.016512	0.026384	0.26571	0.00282944	0.0199734	0.141661	0.443674
GU	Stomach_Neck_cells	0.023116	0.02781	0.20293	-0.017241	0.024119	0.76264	8.34314e-05	0.018221	0.00457887	0.498173
GU	Duodenum_Mature_enterocytes	0.039842	0.02977	0.090407	-0.029767	0.025565	0.87785	-0.000221834	0.019395	-0.0114377	0.504563
GU	Stomach_Isthmus	0.011707	0.027941	0.33762	-0.011246	0.023819	0.68159	-0.00158588	0.0181265	-0.0874899	0.534859
GU	Duodenum_BCHE_cells	0.0020043	0.030119	0.47347	-0.0078217	0.025546	0.62026	-0.00371052	0.0194821	-0.190458	0.575525
GU	Stomach_Differentiating_cells	0.020977	0.028344	0.22962	-0.024137	0.024296	0.83975	-0.00502886	0.0184465	-0.272618	0.607427
GU	Duodenum_Tuft_cells	0.024608	0.030419	0.20927	-0.027881	0.025178	0.86591	-0.00654093	0.0193958	-0.337234	0.63203
GU	Stomach_Oxyntic_ECLs	-0.028158	0.028678	0.83691	0.0073234	0.024758	0.3837	-0.00782836	0.0187405	-0.417725	0.661926
GU	Stomach_Antral_ECs	0.024994	0.028647	0.19148	-0.033152	0.024398	0.91288	-0.00870691	0.0185744	-0.468758	0.680379
GU	Stomach_Chief_cells	-0.028408	0.02883	0.83777	-0.001805	0.024468	0.5294	-0.0129438	0.0186551	-0.693845	0.75611
GU	Duodenum_ADH4_cells	0.0067305	0.02931	0.40919	-0.037178	0.025537	0.92727	-0.01823	0.0192541	-0.946815	0.828134
GU	Duodenum_MX_cells	-0.023238	0.029513	0.78446	-0.016284	0.025368	0.73953	-0.0192388	0.0192379	-1.00005	0.841356
GU	Stomach_G_cells	-0.021442	0.0282	0.77648	-0.039808	0.024495	0.94792	-0.03191	0.0184927	-1.72554	0.957785
GU	Duodenum_I_cells	-0.042832	0.029666	0.92559	-0.029206	0.025701	0.87209	-0.0350482	0.0194251	-1.80428	0.964406
DU	Duodenum_Early_immature_enterocytes	0.014754	0.030098	0.31201	0.070473	0.026695	0.0041499	0.0459402	0.0199714	2.30029	0.0107158
DU	Stomach_Antral_ECs	0.0070075	0.02868	0.40349	0.070716	0.025172	0.0024861	0.0429943	0.0189187	2.27259	0.0115256
DU	Stomach_Prezymogenic_cells	0.049489	0.028255	0.039938	0.031045	0.025056	0.10767	0.0391642	0.0187467	2.08913	0.0183482
DU	Duodenum_Late_immature_enterocytes	0.022165	0.029821	0.22867	0.056647	0.02669	0.016911	0.0413106	0.0198878	2.07718	0.0188924
DU	Stomach_Tuft_cells	0.04254	0.027767	0.062771	0.033109	0.025062	0.09325	0.0373429	0.0186045	2.00719	0.0223646
DU	Stomach_Differentiating_cells	0.021371	0.027981	0.22251	0.049403	0.025038	0.024251	0.0369382	0.0186586	1.97969	0.023869
DU	Stomach_Metallothionein_cells	0.024396	0.02922	0.20189	0.040689	0.024578	0.048922	0.033938	0.018809	1.80435	0.0355882
DU	Stomach_Mature_pit_cells	0.037376	0.028523	0.095044	0.030407	0.025125	0.1131	0.0334519	0.0188536	1.7743	0.0380068
DU	Stomach_LYZ_positive_cells	0.042074	0.028909	0.072792	0.027019	0.025657	0.14616	0.0336524	0.0191894	1.7537	0.0397412
DU	Stomach_REG3A_positive_cells	0.029427	0.028252	0.14881	0.034213	0.02498	0.085418	0.0321131	0.0187139	1.716	0.0430812
DU	Stomach_Oxyntic_ECLs	0.029492	0.029192	0.15619	0.030055	0.025644	0.12061	0.0298098	0.019266	1.54727	0.0608987
DU	Stomach_Chief_cells	0.068672	0.029075	0.0090973	-0.0080476	0.02514	0.62556	0.024773	0.0190169	1.30268	0.0963417
DU	Duodenum_Transit_amplifying_cells	0.0072374	0.030347	0.40575	0.038192	0.026431	0.074246	0.0248395	0.0199312	1.24626	0.106334
DU	Stomach_G_cells	0.00090356	0.028692	0.48744	0.037482	0.025068	0.067438	0.0216474	0.0188778	1.14671	0.12575
DU	Duodenum_K_cells	0.015762	0.030972	0.30542	0.026818	0.026554	0.15627	0.0221341	0.0201592	1.09797	0.136109
DU	Stomach_Parietal_cells	0.025725	0.028511	0.18346	0.015412	0.025449	0.2724	0.0199852	0.0189858	1.05264	0.146253
DU	Stomach_D_cells	0.030489	0.0285	0.14237	0.0071949	0.025154	0.38743	0.0173949	0.0188591	0.922359	0.178171
DU	Duodenum_BCHE_cells	0.021294	0.030614	0.24335	0.013849	0.026455	0.30031	0.0170318	0.0200167	0.85088	0.197418
DU	Duodenum_Stem_cells	0.030323	0.030523	0.16025	0.0047625	0.027027	0.43006	0.0159957	0.0202346	0.790513	0.214614
DU	Stomach_Isthmus	0.0057788	0.028574	0.41987	0.015324	0.024659	0.26716	0.0112496	0.0186685	0.602599	0.273388
DU	Stomach_PPP1R1B_positive_cells	0.029076	0.027834	0.14811	-0.0047717	0.024843	0.57616	0.0102365	0.0185342	0.5523	0.290371
DU	Stomach_Immune_cells	0.03176	0.029109	0.13763	-0.012609	0.025383	0.69031	0.0065558	0.0191311	0.342678	0.36592
DU	Duodenum_Tuft_cells	0.043844	0.030656	0.076339	-0.020857	0.026089	0.78799	0.00631969	0.0198682	0.318081	0.375212
DU	Duodenum_Goblet_cells	-0.0099631	0.030314	0.62879	0.017882	0.02653	0.25015	0.00580487	0.0199641	0.290765	0.385616
DU	Duodenum_Mature_enterocytes	0.007731	0.02983	0.39776	0.0024402	0.026595	0.46345	0.00478326	0.0198511	0.240957	0.404794
DU	Duodenum_Differentiating_stem_cells	0.0042691	0.030204	0.4438	0.0041593	0.026451	0.43753	0.00420696	0.0198991	0.211415	0.416282
DU	Stomach_Neck_cells	0.02841	0.028633	0.16056	-0.015418	0.024864	0.73239	0.00342346	0.0187736	0.182355	0.427652
DU	Duodenum_MX_cells	0.0356	0.030118	0.11861	-0.021368	0.026193	0.79268	0.0031644	0.0197643	0.160107	0.436398
DU	Duodenum_Paneth_cells	0.025204	0.029656	0.1977	-0.018416	0.026265	0.7584	0.000758612	0.0196622	0.0385822	0.484612
DU	Stomach_Immature_pit_cells	0.0059408	0.029042	0.41896	-0.0039634	0.024837	0.56339	0.000220404	0.0188757	0.0116766	0.495342
DU	Stomach_X_cells	-0.035765	0.029087	0.89056	0.022866	0.025435	0.18433	-0.00253981	0.019147	-0.132648	0.552764
DU	Duodenum_Immune_cells	0.024766	0.030937	0.2117	-0.025097	0.026702	0.82636	-0.00380949	0.020214	-0.188458	0.574741
DU	Duodenum_I_cells	-0.025764	0.029498	0.80878	0.002401	0.026612	0.46406	-0.0102367	0.0197593	-0.518069	0.697795
DU	Duodenum_EC_cells	0.00081239	0.030235	0.48928	-0.02038	0.026282	0.78095	-0.0112589	0.0198356	-0.56761	0.71485
DU	Duodenum_D_cells	-0.020916	0.029608	0.76003	-0.0055456	0.025794	0.58511	-0.0121777	0.0194487	-0.626142	0.734389
DU	Duodenum_ADH4_cells	-0.036405	0.029635	0.89035	-0.0090618	0.026174	0.63541	-0.0210442	0.0196179	-1.0727	0.858298
Meta-analysis was performed using inverse variance weighted (IVW) methods.
P-value was derived from upper-tail tests.
